# Investigation of clinical characteristics and genome associations in the ‘UK Lipoedema’ cohort

**DOI:** 10.1101/2021.06.15.21258988

**Authors:** Dionysios Grigoriadis, Ege Sackey, Katie Riches, Malou van Zanten, Glen Brice, Ruth England, Mike Mills, Sara E Dobbins, Lipoedema Consortium, Genomics England Research Consortium, Steve Jeffery, Liang Dong, David B. Savage, Peter S. Mortimer, Vaughan Keeley, Alan Pittman, Kristiana Gordon, Pia Ostergaard

**Affiliations:** Molecular and Clinical Sciences Institute, St George’s University of London, London, UK; University Hospitals of Derby and Burton NHS Foundation Trust, Derby, UK; South West Thames Regional Genetics Unit, St George’s University of London, London, UK; Genomics England, London, UK; Metabolic Research Laboratories, Wellcome Trust-Medical Research Council Institute of Metabolic Science, University of Cambridge, Cambridge CB2 0QQ, UK; Dermatology & Lymphovascular Medicine, St George’s Universities NHS Foundation trust, London, UK; University of Nottingham Medical School, Nottingham, UK

## Abstract

Lipoedema is a chronic adipose tissue disorder mainly affecting women, causing excess subcutaneous fat deposition on the lower limbs with pain and tenderness. There is often a family history of lipoedema, suggesting a genetic origin, but the contribution of genetics is currently unclear. A tightly phenotyped cohort of 200 lipoedema patients was recruited from two UK specialist clinics. Objective clinical characteristics and measures of quality of life data were obtained. In an attempt to understand the genetic architecture of the disease better, genome-wide single nucleotide polymorphism (SNP) genotype data were obtained, and a genome wide association study (GWAS) performed on 130 of the recruits. The analysis revealed genetic loci suggestively associated with the lipoedema phenotype, with further support provided by an independent cohort taken from the 100,000 Genomes Project. Top SNPs included loci associated with lipoma formation, biosynthesis of hormones and lipid hydroxylation. Exactly how these SNPs relate to a lipoedema disease mechanism is not yet understood but the findings are consistent with existing fat and hormone hypotheses. This first GWAS of a UK lipoedema cohort has identified genetic regions of suggestive association with the disease. Further replication of these findings in different populations is warranted.

## Supplemental Tables for "Investigation of clinical characteristics and genome associations in the ‘UK Lipoedema’ cohort" (part 1 of 3)

### Sheet: Info
	Investigation of clinical characteristics and genome associations in the ‘UK Lipedema’ cohort
	Authors
	Dionysios Grigoriadis1*, Ege Sackey1*, Katie Riches2**, Malou van Zanten1**, Glen Brice3, Ruth England2, Mike Mills1, Sara E Dobbins1, Lipoedema Consortium, Genomics England Research Consortium4, Steve Jeffery1, Liang Dong5, David B. Savage5, Peter S. Mortimer1,6, Vaughan Keeley2,7, Alan Pittman1, Kristiana Gordon1,6 ‡, Pia Ostergaard1 ‡
	Affiliations
	1. Molecular and Clinical Sciences Institute, St George’s University of London, London, UK
	2. University Hospitals of Derby and Burton NHS Foundation Trust, Derby, UK
	3. South West Thames Regional Genetics Unit, St George's University of London, London, UK
	4. Genomics England, London, UK
	5. Metabolic Research Laboratories, Wellcome Trust-Medical Research Council Institute of Metabolic Science, University of Cambridge, Cambridge CB2 0QQ, UK
	6. Dermatology & Lymphovascular Medicine, St George's Universities NHS Foundation trust, London, UK
	7. University of Nottingham Medical School, Nottingham, UK
	*These two authors contributed equally; ** These two authors contributed equally
	‡Clinical correspondence to Kristiana Gordon kristiana.gordon@stgeorges.nhs.uk and research-related correspondence to Pia Ostergaard, posterga@sgul.ac.uk
	Abstract
	Lipoedema is a chronic adipose tissue disorder mainly affecting women, causing excess subcutaneous fat deposition on the lower limbs with pain and tenderness. There is often a family history of lipoedema, suggesting a genetic origin, but the contribution of genetics is currently unclear. A tightly phenotyped cohort of 200 lipoedema patients was recruited from two UK specialist clinics. Objective clinical characteristics and measures of quality of life data were obtained. In an attempt to understand the genetic architecture of the disease better, genome-wide single nucleotide polymorphism (SNP) genotype data were obtained, and a genome wide association study (GWAS) performed on 130 of the recruits. The analysis revealed genetic loci suggestively associated with the lipoedema phenotype, with further support provided by an independent cohort taken from the 100,000 Genomes Project. Top SNPs included loci associated with lipoma formation, biosynthesis of hormones and lipid hydroxylation. Exactly how these SNPs relate to a lipoedema disease mechanism is not yet understood but the findings are consistent with existing fat and hormone hypotheses. This first GWAS of a UK lipoedema cohort has identified genetic regions of suggestive association with the disease. Further replication of these findings in different populations is warranted.

### Sheet: S1 Table
ID	Completed SF-36	Included in GWAS	Age at evaluation (yrs)	Onset of lipoedema (yrs)	Onset of puberty (yrs)	Disease duration (yrs)	Weight (kg)	Height (m)	BMI (kg/m2)	Waist measure (cm)	Hip measure (cm)	WHR	Ethnicity	Family history	Oedema	Oedema category	Venous problems	Tender - subjective	Easy bruising	Hypermobility	Pes planus	Diet Categories	Lipo-suction
LIP.001.1	Y	Y	48.8082	13	13	35.8082	68	1.58	27.2392	80	104	0.769231	White British	Y	N	.	2	Y	Y	N	N	Disproportionate	N
LIP.001.2	Y	.	46.3342	13	13	33.3342	95	1.59	37.5776	84	123	0.682927	White British	Y	N	.	2	Y	Y	N	Y	Disproportionate	N
LIP.002.1	Y	.	49.7151	.	.	.	95	1.74	31.378	92	112	0.821429	White British	Y	N	.	1	.	.	Y	N	Disproportionate	Y
LIP.002.2	Y	.	20.6274	10	12	10.6274	95	1.77	30.3233	86	118	0.728814	White British	Y	N	.	N	.	.	N	N	Disproportionate	Y
LIP.002.3	Y	Y	17.5945	10	9	7.59452	94	1.76	30.3461	80	120	0.666667	White British	Y	Y	intermittent	N	.	.	Y	N	Disproportionate	Y
LIP.003.1	Y	Y	72.8137	11	11	61.8137	92	1.57	37.324	94	124	0.758065	White British	Y	Y	leg	2	.	.	N	N	Disproportionate	N
LIP.003.2	Y	.	43.0301	15	10	28.0301	62	1.69	21.7079	67	101	0.663366	White British	Y	N	.	1	.	.	Y	N	Disproportionate	N
LIP.004.1	Y	.	80.5178	.	.	.	76	1.49	34.2327	.	.	.	White British	Y	Y	ankle	2	Y	Y	N	Y	.	N
LIP.004.2	Y	Y	51.4959	17	17	34.4959	77	1.57	31.2386	89	121	0.735537	White British	Y	N	.	N	.	.	N	N	Loss all over	N
LIP.005.1	Y	Y	66.3562	.	.	.	65	1.56	26.7094	81	106	0.764151	White British	Y	N	.	1	N	Y	N	N	.	N
LIP.005.2	Y	.	47.589	15	12	32.589	76	1.64	28.257	80	109	0.733945	White British	Y	N	.	1	Y	Y	N	Y	Disproportionate	N
LIP.006.1	N	.	51.8247	22	11	29.8247	75	1.67	26.8923	86	110	0.781818	White British	Y	Y	leg	2	Y	Y	N	N	Disproportionate	N
LIP.006.2	N	Y	29.2548	14	11	15.2548	111	1.7	38.4083	108	131	0.824427	White British	Y	N	.	2	Y	Y	N	N	.	N
LIP.007.1	N	.	72.6466	.	.	.	77	1.65	28.2828	91	111	0.81982	White British	Y	N	.	1	Y	Y	N	N	.	N
LIP.007.2	Y	Y	51.3616	15	15	36.3616	98	1.68	34.7222	100	120	0.833333	White British	Y	N	.	N	Y	.	Y	N	Disproportionate	N
LIP.008.1	N	.	52.8219	11	10	41.8219	127	1.82	38.3408	.	.	.	White British	Y	Y	leg	N	Y	Y	Y	N	No loss	N
LIP.008.2	N	Y	31.2932	27	13	4.29315	82	1.75	26.7755	.	.	.	White British	Y	N	.	1	.	Y	Y	N	No loss	N
LIP.009.1	Y	Y	48.3233	13	13	35.3233	127	1.66	46.088	112	142	0.788732	White British	Y	Y	ankle	2	Y	Y	N	N	.	N
LIP.009.2	Y	.	22.2849	17	13	5.28493	101	1.63	38.0142	106	128	0.828125	White British	Y	N	.	N	N	N	N	N	.	N
LIP.010.1	Y	.	69.4192	35	11	34.4192	101	1.6	39.4531	102	122	0.836066	White British	Y	Y	leg	1	Y	Y	N	Y	Disproportionate	N
LIP.010.2	Y	.	40.4438	13	14	27.4438	75	1.77	23.9395	89	105	0.847619	White British	Y	N	.	2	Y	Y	N	Y	Disproportionate	N
LIP.011.1	Y	.	71.3863	20	10	51.3863	100	1.6	39.0625	.	.	.	White British	Y	Y	leg	N	Y	Y	Y	Y	Disproportionate	N
LIP.011.2	Y	.	39.4027	15	13	24.4027	101	1.61	38.9645	.	.	.	White British	Y	N	.	N	Y	Y	N	N	Disproportionate	N
LIP.011.3	Y	Y	37.2575	12	12	25.2575	123	1.65	45.1791	.	.	.	White British	Y	Y	leg	N	Y	Y	Y	Y	Disproportionate	N
LIP.012.1	Y	.	77.1288	.	10	.	71	1.67	25.4581	70	97	0.721649	White British	Y	N	.	1	.	Y	N	N	Disproportionate	N
LIP.012.2	Y	Y	46.0603	13	12	33.0603	76	1.72	25.6896	78	108	0.722222	White British	Y	Y	ankle	N	Y	Y	N	N	Disproportionate	N
LIP.013.1	Y	Y	55.2493	12	12	43.2493	130	1.54	54.8153	123	146	0.842466	White British	Y	Y	leg	N	Y	Y	N	N	Disproportionate	N
LIP.013.2	Y	.	33.6	16	11	17.6	75	1.5	33.3333	89	112	0.794643	White British	Y	N	.	N	N	N	N	N	Disproportionate	N
LIP.014.1	Y	.	62.7781	17	12	45.7781	114	1.65	41.8733	104	126	0.825397	White British	Y	N	.	2	Y	Y	Y	N	Disproportionate	N
LIP.014.2	Y	Y	35.7096	14	14	21.7096	108	1.68	38.2653	92	120	0.766667	White British	Y	N	.	N	N	Y	Y	N	Disproportionate	N
LIP.015.1	Y	.	48.9973	11	12	37.9973	96	1.62	36.5798	90	129	0.697674	White British	Y	.	.	2	N	Y	N	N	Disproportionate	N
LIP.015.2	Y	Y	46.0356	12	12	34.0356	86	1.6	33.5937	90	117	0.769231	White British	Y	N	.	N	Y	Y	N	N	Disproportionate	N
LIP.016.1	N	Y	46.011	13	13	33.011	76.6	1.46	35.9354	.	.	.	White British	Y	N	.	.	Y	Y	N	.	.	.
LIP.016.2	N	.	18.9863	10	10	8.9863	101.2	1.6	39.5312	.	.	.	White British	Y	N	.	.	Y	Y	.	.	.	.
LIP.017.1	N	.	71.463	14	14	57.463	105.4	1.6	41.1719	106	144	0.736111	White British	Y	Y	leg	N	Y	Y	N	.	Disproportionate	.
LIP.017.2	N	.	44.0274	14	14	30.0274	108.3	1.63	40.7618	102	141	0.723404	White British	Y	N	.	N	Y	N	N	N	Disproportionate	.
LIP.018.1	N	.	58.7534	10	10	48.7534	107	1.54	45.1172	98.5	131	0.751908	White British	Y	N	.	N	Y	Y	N	N	Disproportionate	.
LIP.018.2	N	.	22.6904	8	14	14.6904	66.9	1.68	23.7032	69	99.5	0.693467	White British	Y	N	.	N	N	Y	N	N	.	.
LIP.019.1	N	.	25.8438	13	13	12.8438	83.1	1.75	27.1347	77	103	0.747573	White British	Y	N	.	N	Y	Y	N	N	Disproportionate	.
LIP.019.2	N	.	19.4027	11	10	8.40274	107	1.67	38.3664	105	136	0.772059	White British	Y	N	.	N	N	Y	N	N	.	.
LIP.020.1	Y	Y	32.6521	20	.	12.6521	84	1.66	30.4834	81	118	0.686441	White British	N	N	.	2	.	.	N	Y	Disproportionate	N
LIP.021.1	N	other ethnicity	60.1096	16	12	44.1096	94.5	1.71	32.3176	97	116	0.836207	White British	Y	Y	ankle	N	.	.	N	N	Disproportionate	N
LIP.022.1	N	Y	36.4247	11	9	25.4247	85.5	1.64	31.7891	88	119	0.739496	White British	N	N	.	1	.	.	N	N	Disproportionate	N
LIP.023.1	Y	.	36.3315	29	.	7.33151	119	1.6	46.4844	110	140	0.785714	Any other ethnic group	Y	Y	leg	N	.	.	N	N	No loss	N
LIP.024.1	Y	Y	53.4247	27	16	26.4247	95.4	1.64	35.47	104	122	0.852459	White British	N	Y	leg	1	.	.	N	N	Disproportionate	N
LIP.025.1	Y	Y	39.1068	14	14	25.1068	63	1.67	22.5896	68	104	0.653846	White British	Y	Y	feet	N	.	.	N	N	No loss	N
LIP.026.1	N	Y	52.7397	12	12	40.7397	78.2	1.7	27.0588	78	110	0.709091	White British	N	N	.	N	.	.	N	N	Disproportionate	N
LIP.027.1	Y	Y	41.726	13	13	28.726	101	1.69	35.3629	90	136	0.661765	White British	Y	N	.	2	.	.	N	N	Disproportionate	N
LIP.028.1	Y	.	59.6055	13	13	46.6055	61	1.61	23.533	83	103	0.805825	White other	.	N	.	2	.	.	N	N	Disproportionate	N
LIP.029.1	Y	Y	53.1151	9	11	44.1151	78	1.64	29.0006	87	124	0.701613	White British	Y	Y	intermittent	2	.	.	N	N	Disproportionate	N
LIP.030.1	Y	.	53.4	15	10	38.4	85	1.67	30.478	85	117	0.726496	White other	Y	N	.	N	.	.	N	N	Disproportionate	N
LIP.031.1	Y	Y	42.2329	36	12	6.23288	87	1.69	30.4611	96	116	0.827586	White British	Y	N	.	N	.	.	N	N	Disproportionate	N
LIP.032.1	Y	Y	48.4795	12	12	36.4795	110	1.7	38.0623	.	.	.	White British	Y	Y	.	N	.	.	N	N	Disproportionate	N
LIP.033.1	Y	Y	72.6822	43	10	29.6822	85	1.65	31.2213	94	120	0.783333	White British	N	N	.	N	.	.	N	N	.	N
LIP.034.1	Y	.	21.7068	12	13	9.70685	77	1.66	27.9431	87	109	0.798165	White British	N	N	.	N	.	.	N	N	Loss all over	N
LIP.035.1	Y	Y	68.5151	30	15	38.5151	67	1.56	27.5312	80	106	0.754717	White British	N	N	.	1	.	.	N	N	Disproportionate	N
LIP.036.1	Y	other ethnicity	50.6055	16	13	34.6055	72	1.6	28.125	96	118	0.813559	White British	Y	Y	ankle	N	.	.	N	N	Disproportionate	N
LIP.037.1	Y	Y	41.0219	34	14	7.02192	73	1.6	28.5156	96	117	0.820513	White British	N	N	.	N	.	.	N	N	Disproportionate	N
LIP.038.1	Y	.	37.4411	15	13	22.4411	69	1.6	26.9531	83	111	0.747748	White British	Y	N	.	N	.	.	N	N	Disproportionate	N
LIP.039.1	Y	Y	42.874	13	13	29.874	59	1.56	24.2439	73	104	0.701923	White British	Y	N	.	2	.	.	N	Y	Loss all over	N
LIP.040.1	Y	Y	56.4548	10	11	46.4548	81	1.66	29.3947	.	.	.	White British	Y	N	.	N	.	.	N	N	Disproportionate	N
LIP.041.1	N	Y	55.7726	12	12	43.7726	96	1.59	37.9732	95	128	0.742188	White British	N	N	.	N	.	.	N	N	No loss	N
LIP.042.1	Y	.	43.9616	24	12	19.9616	63	1.59	24.9199	77	104	0.740385	Any other ethnic group	N	N	.	N	.	.	N	N	Disproportionate	N
LIP.043.1	Y	other ethnicity	43.5534	12	12	31.5534	71	1.63	26.7229	79	107	0.738318	White British	N	Y	leg	N	.	.	N	N	Disproportionate	Y
LIP.044.1	Y	Y	53.2192	50	12	3.21918	83	1.73	27.7323	78	120	0.65	White British	N	N	.	2	.	.	N	N	Disproportionate	N
LIP.045.1	Y	Y	49.2411	13	11	36.2411	77	1.72	26.0276	79	112	0.705357	White British	Y	N	.	2	.	.	N	N	Disproportionate	N
LIP.046.1	N	Y	40.2575	12	12	28.2575	86	1.63	32.3685	.	.	.	White British	Y	N	.	N	.	.	N	N	Disproportionate	N
LIP.047.1	Y	Y	50.8466	13	12	37.8466	78	1.63	29.3575	83	119	0.697479	White British	N	N	.	1	.	.	N	N	Disproportionate	N
LIP.048.1	Y	Y	54.7096	13	13	41.7096	91	1.7	31.4879	96	112	0.857143	White British	N	N	.	1	.	.	N	N	Disproportionate	N
LIP.049.1	Y	.	47.3918	9	10	38.3918	95	1.47	43.9632	98	125	0.784	White British	N	N	.	1	Y	.	N	N	.	N
LIP.050.1	Y	Y	42.7014	35	13	7.70137	104	1.66	37.7413	105	124	0.846774	White British	N	N	.	N	Y	.	N	N	Loss all over	N
LIP.051.1	Y	Y	51.0932	.	13	.	93	1.72	31.4359	104	121	0.859504	White British	N	Y	leg	3	Y	Y	N	N	Loss all over	N
LIP.052.1	N	Y	56.2822	20	11	36.2822	126	1.64	46.8471	117	147	0.795918	White British	N	N	.	1	N	Y	N	N	Disproportionate	N
LIP.053.1	Y	Y	43.9534	13	11	30.9534	74	1.63	27.852	82	101	0.811881	White British	Y	N	.	N	N	Y	.	N	Disproportionate	N
LIP.054.1	N	Y	51.5534	12	15	39.5534	78	1.68	27.6361	82	111	0.738739	White British	N	N	.	2	N	Y	N	N	Disproportionate	N
LIP.055.1	Y	Y	35.3973	14	14	21.3973	54	1.67	19.3625	.	.	.	White British	Y	N	.	2	N	Y	N	N	.	N
LIP.056.1	Y	Y	32.9973	19	12	13.9973	95	1.65	34.8944	.	.	.	White British	Y	N	.	N	N	Y	Y	N	No loss	N
LIP.057.1	Y	Y	66.863	17	11	49.863	57	1.52	24.6711	.	.	.	White British	N	N	.	2	N	Y	N	N	No loss	N
LIP.058.1	Y	.	50.8082	30	13	20.8082	105	1.78	33.1398	87	127	0.685039	White other	N	N	.	N	N	N	N	N	Disproportionate	N
LIP.059.1	Y	Y	51.7342	11	11	40.7342	.	1.62	.	90	115	0.782609	White British	N	N	.	N	Y	Y	N	N	Disproportionate	N
LIP.060.1	Y	Y	64.2685	9	9	55.2685	117	1.62	44.5816	116	137	0.846715	White British	N	Y	ankle	2	Y	Y	N	Y	Disproportionate	N
LIP.061.1	Y	Y	73.663	14	14	59.663	73	1.52	31.5963	.	.	.	White British	N	N	.	1	Y	N	N	Y	Disproportionate	N
LIP.062.1	Y	Y	37.0548	15	12	22.0548	90	1.69	31.5115	98	118	0.830508	White British	Y	Y	.	N	Y	Y	.	N	Disproportionate	N
LIP.063.1	Y	Y	52.8685	11	10	41.8685	80	1.6	31.25	87	119	0.731092	White British	Y	N	.	1	Y	Y	.	N	Disproportionate	N
LIP.064.1	Y	Y	40.2767	11	11	29.2767	117	1.66	42.459	107	134	0.798507	White British	Y	Y	ankle	N	Y	Y	.	Y	Disproportionate	N
LIP.065.1	Y	other ethnicity	29.7096	6	14	23.7096	112	1.74	36.993	.	.	.	White British	Y	Y	ankle	N	N	Y	N	N	.	N
LIP.066.1	Y	Y	58.8356	15	15	43.8356	116	1.62	44.2006	111	134	0.828358	White British	Y	N	.	N	Y	Y	N	Y	Disproportionate	N
LIP.067.1	N	Y	63.0274	19	11	44.0274	96	1.61	37.0356	109	125	0.872	White British	N	Y	ankle	2	Y	Y	N	N	Disproportionate	N
LIP.068.1	Y	Y	42.0575	15	16	27.0575	112	1.55	46.6181	112	139	0.805755	White British	N	N	.	2	Y	Y	N	N	Disproportionate	N
LIP.069.1	Y	Y	53.8301	.	12	.	112	1.64	41.6419	107	139	0.769784	White British	Y	Y	.	N	N	Y	N	N	Disproportionate	N
LIP.070.1	N	other ethnicity	52.1945	30	13	22.1945	95	1.58	38.0548	.	.	.	White British	N	N	.	1	Y	Y	N	N	Disproportionate	N
LIP.071.1	Y	Y	51.0137	13	12	38.0137	62	1.61	23.9188	70	99	0.707071	White British	N	N	.	2	Y	Y	Y	N	Disproportionate	N
LIP.072.1	Y	Y	71.8411	27	12	44.8411	102	1.52	44.1482	106	137	0.773723	White British	N	Y	leg	N	N	Y	N	Y	Disproportionate	N
LIP.073.1	Y	Y	43.2521	16	13	27.2521	138	1.65	50.6887	109	169	0.64497	White British	Y	N	.	2	Y	Y	N	N	Disproportionate	N
LIP.074.1	Y	Y	43.1671	10	11	33.1671	88	1.63	33.1213	87	124	0.701613	White British	N	N	.	N	N	Y	N	N	Disproportionate	N
LIP.075.1	Y	Y	41.7589	30	13	11.7589	113	1.63	42.5308	119	143	0.832168	White British	N	N	.	2	Y	Y	N	.	Disproportionate	N
LIP.076.1	Y	Y	43.8055	.	13	.	122	1.66	44.2735	103	148	0.695946	White British	Y	N	.	N	N	Y	N	N	Disproportionate	N
LIP.077.1	Y	Y	40.6247	15	14	25.6247	123	1.85	35.9386	.	.	.	White British	N	N	.	1	Y	Y	N	N	No loss	N
LIP.078.1	Y	Y	43.1068	15	10	28.1068	108	1.66	39.1929	99	138	0.717391	White British	Y	N	.	3	N	Y	N	N	Disproportionate	N
LIP.079.1	Y	Y	60.6767	14	13	46.6767	82	1.6	32.0312	86	115	0.747826	White British	N	Y	ankle	N	N	Y	N	Y	Disproportionate	N
LIP.080.1	Y	Y	57.7096	12	15	45.7096	98	1.6	38.2812	99	123	0.804878	White British	N	Y	.	1	N	N	N	Y	.	N
LIP.081.1	Y	Y	60.9479	20	14	40.9479	56	1.61	21.6041	77	94	0.819149	White British	N	N	.	2	N	Y	N	N	Loss all over	N
LIP.082.1	Y	Y	28.9808	18	14	10.9808	116	1.64	43.1291	111	132	0.840909	White British	N	N	.	2	Y	Y	N	Y	Disproportionate	N
LIP.083.1	Y	Y	48.2712	.	11	.	88	1.73	29.4029	78	118	0.661017	White British	Y	N	.	N	Y	Y	.	Y	.	N
LIP.084.1	N	.	55.6301	10	13	45.6301	76	1.55	31.6337	91	120	0.758333	White British	N	N	.	N	Y	Y	Y	N	Disproportionate	Y
LIP.085.1	Y	Y	37.5945	22	14	15.5945	78	1.62	29.7211	90	110	0.818182	White British	N	Y	ankle	1	Y	Y	N	N	Disproportionate	N
LIP.086.1	Y	other ethnicity	62.5096	20	12	42.5096	99	1.62	37.7229	109	132	0.825758	White British	N	N	.	N	Y	Y	N	Y	Disproportionate	N
LIP.087.1	Y	Y	28.663	14	14	14.663	76	1.73	25.3934	78	103	0.757282	White British	N	N	.	1	N	Y	Y	N	Disproportionate	N
LIP.088.1	Y	Y	34.5178	12	12	22.5178	68	1.58	27.2392	80	102	0.784314	White British	Y	N	.	2	Y	Y	N	N	Disproportionate	N
LIP.089.1	Y	.	36.3397	11	11	25.3397	77	1.57	31.2386	.	.	.	White British	Y	N	.	N	Y	Y	N	N	Disproportionate	N
LIP.090.1	Y	Y	36.8986	.	13	.	120	1.78	37.874	103	138	0.746377	White British	N	N	.	1	Y	Y	N	N	Disproportionate	N
LIP.091.1	Y	Y	49.4137	14	11	35.4137	72	1.6	28.125	.	.	.	White British	Y	N	.	1	Y	Y	N	N	Disproportionate	N
LIP.092.1	Y	Y	40.6192	13	13	27.6192	.	1.63	.	.	.	.	White British	Y	N	.	1	Y	Y	N	Y	Disproportionate	N
LIP.093.1	Y	.	42.0164	.	12	.	63	1.54	26.5643	.	.	.	White British	Y	N	.	2	N	Y	N	N	Disproportionate	N
LIP.094.1	Y	other ethnicity	51.0822	.	.	.	80	1.62	30.4832	93	118	0.788136	White British	Y	N	.	2	Y	Y	N	N	Disproportionate	N
LIP.095.1	Y	Y	50.7041	27	14	23.7041	93	1.5	41.3333	.	.	.	White British	Y	N	.	N	N	Y	N	N	No loss	N
LIP.096.1	Y	Y	64	35	13	29	89	1.68	31.5	101	121	0.83	White British	Y	N	.	N	Y	Y	.	N	Disproportionate	N
LIP.097.1	Y	Y	29.526	13	13	16.526	106	1.63	39.8961	96	138	0.695652	White British	Y	N	.	N	Y	Y	N	N	Disproportionate	N
LIP.098.1	Y	Y	33.0301	10	13	23.0301	71	1.65	26.079	76	103	0.737864	White British	N	N	.	N	Y	Y	N	N	Disproportionate	N
LIP.099.1	Y	Y	48.8548	12	11	36.8548	124	1.65	45.5464	106	142	0.746479	White British	N	Y	ankle	1	Y	Y	Y	Y	Disproportionate	N
LIP.100.1	Y	Y	60.5342	14	12	46.5342	83	1.52	35.9245	88	113	0.778761	White British	Y	N	.	N	N	Y	Y	N	Disproportionate	N
LIP.101.1	Y	Y	54.5918	15	13	39.5918	80	1.57	32.4557	91	115	0.791304	White British	Y	Y	ankle	N	Y	Y	N	Y	Disproportionate	N
LIP.102.1	Y	Y	34.0548	12	12	22.0548	108	1.72	36.5062	99	124	0.798387	White British	N	N	.	N	Y	Y	N	Y	No loss	N
LIP.103.1	Y	Y	45.5014	14	14	31.5014	81	1.63	30.4867	87	118	0.737288	White British	Y	N	.	N	Y	Y	N	N	Disproportionate	N
LIP.104.1	Y	Y	32.1726	18	10	14.1726	63	1.57	25.5588	71	101	0.70297	White British	N	N	.	N	Y	Y	Y	Y	.	Y
LIP.105.1	Y	Y	63.6658	40	16	23.6658	103	1.66	37.3784	.	.	.	White British	N	N	.	2	Y	Y	N	.	Disproportionate	N
LIP.106.1	N	Y	48.9425	16	12	32.9425	121	1.67	43.3863	101	133	0.759398	White British	N	N	.	N	Y	Y	N	Y	Disproportionate	N
LIP.107.1	Y	Y	70.4274	.	14	.	92	1.6	35.9375	.	.	.	White British	N	N	.	2	N	Y	Y	Y	Disproportionate	N
LIP.108.1	Y	.	44.2137	35	12	9.2137	89	1.63	33.4977	98	119	0.823529	White other	N	Y	intermittent	N	.	Y	Y	N	Disproportionate	N
LIP.109.1	Y	Y	54.6685	14	14	40.6685	96	1.56	39.4477	112	129	0.868217	White British	Y	N	.	3	Y	Y	Y	N	Disproportionate	N
LIP.110.1	Y	Y	49.8959	10	13	39.8959	97	1.65	35.629	93	130	0.715385	White British	Y	N	.	N	Y	Y	N	N	Disproportionate	N
LIP.111.1	Y	Y	46.4658	20	15	26.4658	95	1.7	32.872	99	119	0.831933	White British	N	N	.	N	Y	Y	N	Y	Disproportionate	N
LIP.112.1	Y	Y	53.1425	23	15	30.1425	89	1.67	31.9122	90	118	0.762712	White British	Y	N	.	2	Y	Y	N	N	.	N
LIP.113.1	Y	Y	56.7863	16	16	40.7863	98	1.57	39.7582	.	.	.	White British	Y	Y	leg	2	N	Y	N	N	Disproportionate	N
LIP.114.1	Y	Y	59.1918	40	12	19.1918	107	1.6	41.7969	113	143	0.79021	White British	Y	Y	leg	N	Y	Y	N	Y	.	N
LIP.115.1	Y	Y	31.3178	10	10	21.3178	.	.	.	91	129	0.705426	White British	N	Y	leg	N	Y	Y	N	N	Disproportionate	N
LIP.116.1	Y	Y	49.6849	12	12	37.6849	106	1.62	40.3902	110	124	0.887097	White British	Y	N	.	N	N	Y	Y	Y	Disproportionate	N
LIP.117.1	Y	Y	38.7589	14	14	24.7589	.	1.54	.	107	142	0.753521	White British	N	Y	leg	N	Y	Y	N	Y	Disproportionate	N
LIP.118.1	N	Y	36.4712	35	12	1.47123	78	1.62	29.7211	96	122	0.786885	White British	Y	N	.	N	N	N	N	N	.	N
LIP.119.1	Y	Y	30.5753	16	13	14.5753	92	1.7	31.8339	90	115	0.782609	White British	Y	N	.	1	N	Y	N	N	Loss all over	N
LIP.120.1	N	Y	43.3452	.	14	.	125	1.8	38.5802	107	144	0.743056	White British	N	Y	leg	2	Y	Y	Y	Y	Disproportionate	N
LIP.121.1	N	Y	46.8438	12	12	34.8438	73	1.62	27.8159	81	108	0.75	White British	N	Y	ankle	2	Y	Y	N	.	Disproportionate	N
LIP.122.1	N	Y	63	15	.	48	70	1.59	27.6888	80	120	0.666667	White British	N	Y	ankle	2	Y	Y	N	.	Disproportionate	N
LIP.123.1	Y	.	18.1781	8	11	10.1781	72	1.6	28.125	84	106	0.792453	Any other ethnic group	Y	N	.	N	N	N	N	N	Disproportionate	N
LIP.124.1	N	Y	40	13	13	27	111	1.57	45.0323	109	122	0.893443	White British	N	N	.	2	Y	Y	N	N	Disproportionate	N
LIP.125.1	N	Y	41	19	14	22	.	1.55	.	91	109	0.834862	White British	N	N	.	N	.	Y	.	.	Disproportionate	N
LIP.126.1	N	Y	32	13	11	19	83	1.66	30.1205	79	117	0.675214	White British	.	Y	.	2	.	Y	Y	.	.	N
LIP.127.1	Y	.	44.5425	14	15	30.5425	73	1.73	24.3911	75	106	0.707547	White British	Y	Y	ankle	2	Y	Y	N	Y	Disproportionate	N
LIP.128.1	N	Y	50.5918	20	13	30.5918	66	1.58	26.4381	76	109	0.697248	White British	N	N	.	N	N	Y	N	N	Disproportionate	N
LIP.129.1	Y	Y	25.1123	11	11	14.1123	119	1.75	38.8571	104	124	0.83871	White British	N	N	.	N	N	Y	N	Y	Disproportionate	N
LIP.130.1	Y	Y	38.0767	.	10	.	58	1.57	23.5304	70	101	0.693069	White British	N	Y	intermittent	N	N	Y	Y	Y	No loss	Y
LIP.131.1	N	.	63	11	10	52	112	1.7	38.7543	99	137	0.722628	White British	N	Y	intermittent	3	Y	Y	N	N	Disproportionate	N
LIP.132.1	Y	Y	57.7425	18	12	39.7425	74	1.57	30.0215	89	111	0.801802	White British	N	N	.	2	Y	Y	N	Y	Disproportionate	N
LIP.133.1	Y	Y	48.1151	10	12	38.1151	160	1.65	58.7695	121	168	0.720238	White British	Y	N	.	1	Y	Y	N	N	Disproportionate	N
LIP.134.1	N	.	73.2411	.	14	.	77	1.7	26.6436	79	107	0.738318	White British	N	N	.	N	Y	Y	N	N	Disproportionate	N
LIP.135.1	Y	Y	31.2603	18	13	13.2603	125	1.75	40.8163	101	124	0.814516	White British	N	N	.	N	Y	N	N	.	No loss	N
LIP.136.1	Y	Y	64.2712	13	13	51.2712	86	1.73	28.7347	.	.	.	White British	N	N	.	N	N	Y	N	N	Disproportionate	N
LIP.137.1	Y	.	57.9425	20	13	37.9425	77	1.68	27.2817	88	105	0.838095	White British	N	N	.	N	Y	.	N	N	Disproportionate	N
LIP.138.1	Y	Y	51.9644	32	11	19.9644	74	1.73	24.7252	80	104	0.769231	White British	Y	N	.	N	N	N	N	Y	.	N
LIP.139.1	Y	.	41.7315	12	10	29.7315	66	1.7	22.8374	77	100	0.77	White other	Y	Y	ankle	3	Y	Y	N	N	Disproportionate	N
LIP.140.1	Y	Y	62.9507	16	13	46.9507	84	1.65	30.854	78	114	0.684211	White British	N	N	.	N	N	N	N	N	Disproportionate	N
LIP.141.1	Y	Y	60.726	.	12	.	133	1.78	41.977	.	147	.	White British	Y	Y	ankle	2	Y	Y	N	N	Disproportionate	N
LIP.142.1	Y	Y	41.4247	8	13	33.4247	80	1.73	26.7299	80	118	0.677966	White British	N	Y	ankle	N	N	Y	Y	N	Disproportionate	Y
LIP.143.1	Y	Y	68.3397	.	12	.	114	1.7	39.4464	121	130	0.930769	White British	N	N	.	2	Y	Y	N	Y	Disproportionate	N
LIP.144.1	N	Y	56.1096	13	13	43.1096	66	1.55	27.4714	.	.	.	White British	N	N	.	N	Y	Y	N	N	No loss	N
LIP.145.1	N	Y	26.1178	.	.	.	.	.	.	.	.	.	White British	Y	N	.	.	Y	.	.	.	.	Y
LIP.146.1	N	Y	52.8411	.	.	.	.	.	33	.	.	.	White British	.	Y	feet	.	.	.	.	.	.	.
LIP.147.1	N	Y	34.8466	11	11	23.8466	115.9	1.63	43.6223	.	.	.	White British	Y	N	.	.	Y	Y	.	.	.	.
LIP.148.1	N	other ethnicity	57.2795	.	.	.	.	.	.	.	.	.	White British	Y	.	.	.	.	.	.	.	.	.
LIP.149.1	N	Y	30.0795	8	.	22.0795	106.7	1.64	39.6713	.	.	.	White British	.	.	.	.	.	.	.	.	.	.
LIP.150.1	N	other ethnicity	28.5425	15	15	13.5425	57.6	1.74	19.025	.	.	.	White British	.	.	.	.	.	.	.	.	.	.
LIP.151.1	N	Y	20.7315	8	13	12.7315	98.6	1.76	31.8311	81	107	0.757009	White British	N	N	.	1	N	N	N	N	.	.
LIP.152.1	N	Y	25.9644	11	10	14.9644	67.1	1.62	25.5677	76	96.5	0.787565	White British	Y	N	.	N	Y	Y	Y	N	Loss all over	N
LIP.153.1	N	Y	41.5973	15	.	26.5973	65	1.62	24.7676	42	104	0.403846	White British	Y	N	.	1	N	Y	N	N	Disproportionate	N
LIP.154.1	N	Y	23.3671	15	11	8.36712	78	1.65	28.6501	78	112	0.696429	White British	N	N	.	N	Y	N	N	N	Disproportionate	N
LIP.155.1	N	Y	59.9397	30	16	29.9397	81	1.72	27.3797	89	112	0.794643	White British	Y	Y	feet	1	Y	Y	Y	Y	Disproportionate	N
LIP.156.1	N	Y	48.0603	11	11	37.0603	90	1.59	35.5999	94	123	0.764228	White British	Y	N	.	.	Y	Y	N	N	Disproportionate	N
LIP.157.1	N	other ethnicity	23.6849	11	11	12.6849	82	1.62	31.2452	.	.	.	White British	Y	N	.	N	Y	Y	N	N	Disproportionate	N
LIP.158.1	N	Y	45.874	7	13	38.874	95	1.69	33.2621	86	125	0.688	White British	N	N	.	N	Y	Y	N	N	Disproportionate	Y
LIP.159.1	N	.	54.063	.	.	.	.	.	.	.	.	.	White British	.	Y	.	.	Y	Y	.	.	.	N
LIP.160.1	N	Y	24.9781	12	13	12.9781	47	1.55	19.563	73	90	0.811111	White British	.	N	.	N	Y	Y	N	N	Disproportionate	N
LIP.161.1	N	.	36.6986	12	12	24.6986	66.8	1.68	23.6678	73	101	0.722772	White other	.	N	.	N	Y	.	Y	N	Disproportionate	Y
LIP.162.1	N	Y	68.3562	40	.	28.3562	85	1.66	30.8463	91	120	0.758333	White British	Y	N	.	N	N	Y	N	N	Disproportionate	N
LIP.163.1	N	Y	35.3123	9	14	26.3123	91	1.85	26.5888	88	120	0.733333	White British	.	N	.	N	Y	Y	Y	N	Disproportionate	N
LIP.164.1	N	Y	29.1151	9	13	20.1151	85.5	1.66	31.0277	84.5	118	0.716102	White British	N	N	.	N	Y	Y	Y	N	Disproportionate	N
LIP.165.1	N	.	37.0986	16	12	21.0986	67	1.69	23.4586	73	109	0.669725	White other	Y	N	.	1	Y	Y	Y	N	Disproportionate	N
LIP.166.1	N	.	43.8877	12	12	31.8877	84.4	1.64	31.3801	81	113	0.716814	White British	Y	N	.	1	Y	Y	N	.	.	.
LIP.167.1	N	.	59.8329	59	11	0.832877	81	1.66	29.3947	87.5	118.5	0.738397	White British	N	N	.	1	Y	N	N	.	Disproportionate	.
LIP.168.1	N	.	72.5425	60	.	12.5425	72	1.59	28.4799	80	140.5	0.569395	White British	Y	N	.	2	Y	Y	N	.	Disproportionate	.
LIP.169.1	N	.	36.9562	12	12	24.9562	88.9	1.625	33.6663	83	122	0.680328	White British	Y	N	.	2	Y	Y	N	N	Disproportionate	.
LIP.170.1	N	.	45.937	15	11	30.937	104.7	1.73	34.9828	94	131	0.717557	White British	N	N	.	N	Y	Y	N	N	.	.
LIP.171.1	N	.	37.1534	14	13	23.1534	82.5	1.67	29.5816	76	102	0.745098	White British	N	N	.	N	N	Y	N	N	Disproportionate	.
LIP.172.1	N	.	63.5808	25	.	38.5808	121.4	1.76	39.1916	93	128	0.726562	White British	N	Y	feet	1	Y	Y	N	N	Disproportionate	.
LIP.173.1	N	.	48.474	15	.	33.474	143	1.79	44.6303	114	152	0.75	Any other ethnic group	.	Y	ankle	2	Y	Y	Y	Y	Disproportionate	.
LIP.174.1	N	.	43.3945	16	16	27.3945	77.6	1.765	24.9099	86	104.5	0.822967	White British	Y	N	.	N	Y	Y	N	N	.	.
LIP.175.1	Y	.	48.2493	13	13	35.2493	88	1.7	30.4498	88	124	0.709677	White other	Y	N	.	1	.	.	N	N	Disproportionate	N
LIP.176.1	Y	.	60.4	12	12	48.4	119	1.55	49.5317	109	141	0.77305	White other	Y	N	.	2	Y	Y	N	N	Loss all over	N
LIP.177.1	Y	.	51.0027	15	15	36.0027	106	1.7	36.6782	106	131	0.80916	White other	N	N	.	N	Y	Y	N	N	Disproportionate	N
LIP.178.1	Y	.	57.7425	16	15	41.7425	87	1.63	32.7449	.	.	.	White British	Y	N	.	N	Y	Y	N	N	Disproportionate	N
LIP.179.1	Y	.	39.3479	14	13	25.3479	119	1.56	48.8988	100	136	0.735294	White other	.	N	.	1	N	N	Y	Y	.	N

### Sheet: S2 Table
ID	Q1	Q2	Q3	Q4	Q5	Q6	Q7	Q8	Q9	Q10	Q11	Q12	Q13	Q14	Q15	Q16	Q17	Q18	Q19	Q20	Q21	Q22	Q23	Q24	Q25	Q26	Q27	Q28	Q29	Q30	Q31	Q32	Q33	Q34	Q35	Q36
LIP.001.1	3	5	2	2	2	2	2	2	2	2	2	2	9	9	1	1	1	1	1	3	4	4	3	3	2	5	5	3	2	5	2	3	3	5	2	5
LIP.001.2	2	4	1	2	2	1	2	1	2	2	2	3	2	2	1	1	2	1	2	2	4	4	4	6	4	5	5	5	4	5	4	4	3	2	1	2
LIP.002.1	4	4	1	2	2	2	3	1	2	2	3	3	2	1	1	1	1	1	1	2	3	2	4	5	5	4	5	5	3	4	3	3	4	3	4	3
LIP.002.2	3	2	3	3	3	3	3	3	3	3	3	3	2	2	2	2	2	2	2	2	2	1	2	4	5	3	2	5	4	2	4	4	4	2	3	2
LIP.002.3	3	4	2	3	3	3	3	2	2	2	2	3	2	2	2	2	2	2	2	3	4	2	5	6	3	5	5	4	3	4	1	5	1	3	5	3
LIP.003.1	4	2	1	1	1	1	2	2	1	1	2	3	1	1	1	1	2	1	2	1	4	3	6	6	6	4	6	5	1	3	1	4	4	5	4	5
LIP.003.2	3	3	2	2	3	3	3	3	3	3	3	3	1	1	1	2	2	2	2	1	4	3	2	3	5	4	2	5	4	3	4	5	2	4	4	4
LIP.004.1	4	3	1	1	2	1	2	1	1	1	2	3	1	1	1	1	1	1	1	2	5	4	6	4	5	4	6	4	4	4	2	3	4	1	2	4
LIP.004.2	1	3	3	3	3	3	3	3	3	3	3	3	2	2	2	2	2	2	2	1	9	1	2	4	6	3	3	5	5	2	4	5	5	1	4	1
LIP.005.1	2	3	1	3	3	2	3	3	1	2	3	3	2	2	2	2	2	2	2	2	1	1	2	6	6	5	2	6	4	2	5	5	5	1	4	2
LIP.005.2	1	4	2	3	3	3	3	3	3	3	3	3	2	2	2	2	2	2	2	1	1	1	2	6	5	3	2	6	5	2	5	5	5	1	3	1
LIP.007.2	3	4	1	2	3	2	2	2	2	2	3	3	2	1	1	2	1	1	2	3	4	3	4	5	5	4	4	5	4	4	3	4	3	4	2	4
LIP.009.1	3	3	2	3	2	2	2	1	2	2	2	3	1	1	1	1	1	2	2	3	5	4	3	5	4	5	5	4	3	3	3	4	2	3	4	4
LIP.009.2	3	4	2	3	3	2	3	3	2	2	2	3	1	1	2	2	2	2	1	4	2	2	5	2	2	5	5	2	3	4	2	3	4	4	3	5
LIP.010.1	4	9	2	2	2	2	2	2	2	2	2	3	2	2	2	2	2	2	2	3	5	3	4	5	4	4	5	4	4	2	3	4	3	2	3	3
LIP.010.2	1	3	3	3	3	3	3	3	3	3	3	3	2	2	2	2	2	2	2	3	2	1	3	4	6	5	4	5	4	2	4	3	4	2	5	1
LIP.011.1	4	3	1	1	1	1	1	1	1	1	1	2	2	1	1	1	1	1	1	3	5	5	6	5	4	4	5	4	4	4	2	3	4	5	2	5
LIP.011.2	2	3	2	3	3	2	3	2	2	3	3	3	2	1	2	1	1	1	1	3	4	3	6	4	4	5	6	4	1	4	1	3	2	4	1	2
LIP.011.3	2	3	1	2	2	1	1	1	9	9	2	3	1	1	1	1	1	1	1	3	4	3	4	6	5	5	5	5	4	2	3	5	4	3	2	2
LIP.012.1	2	1	2	3	3	3	3	1	3	3	3	3	2	2	2	2	2	2	2	1	2	1	2	6	6	2	3	6	5	2	5	5	5	1	5	2
LIP.012.2	2	2	1	3	3	2	2	3	3	2	3	2	1	1	2	2	1	1	1	2	2	2	3	5	5	5	4	6	2	3	2	4	5	2	3	2
LIP.013.1	5	5	1	1	2	1	1	1	1	1	1	1	9	1	1	1	1	1	1	5	6	5	5	5	5	6	6	3	1	5	1	1	1	3	3	5
LIP.013.2	3	3	2	3	3	1	2	2	3	3	3	3	2	2	2	1	1	1	1	3	4	2	4	3	3	5	5	4	3	4	2	3	3	3	2	4
LIP.014.1	4	4	2	2	2	1	1	1	2	1	2	2	2	1	1	1	1	1	1	2	4	4	5	4	5	4	4	4	4	4	4	3	3	3	2	4
LIP.014.2	4	3	3	3	3	2	3	2	3	3	3	3	2	2	2	2	1	1	2	3	2	2	5	4	4	5	5	4	5	4	4	3	2	3	2	4
LIP.015.1	3	1	1	3	2	2	3	1	3	3	3	3	1	1	1	1	2	2	2	1	3	2	3	6	6	2	3	6	5	2	5	4	5	3	4	4
LIP.015.2	3	4	2	3	3	2	3	2	3	3	3	3	2	2	2	2	2	2	2	1	4	2	2	6	6	4	3	6	4	2	4	5	2	3	2	2
LIP.020.1	3	3	1	1	2	1	1	1	3	3	3	3	2	2	1	1	2	2	2	3	4	3	5	5	6	3	6	4	1	4	1	3	2	5	1	4
LIP.023.1	5	5	1	1	2	1	1	1	1	1	1	1	1	1	1	1	1	1	1	3	5	5	5	5	4	5	5	5	2	4	2	2	2	5	1	5
LIP.024.1	5	5	1	1	1	9	9	1	1	1	1	9	1	1	1	1	1	1	1	5	5	5	6	2	2	6	6	2	2	4	1	2	1	5	1	5
LIP.025.1	3	2	2	3	3	2	3	3	3	3	3	3	1	2	2	2	2	2	2	1	2	1	2	4	6	4	2	5	5	2	3	4	4	5	3	4
LIP.027.1	3	4	2	3	3	2	3	1	3	3	3	3	2	2	2	1	2	2	2	2	4	3	3	4	4	4	2	4	4	2	3	4	4	4	1	4
LIP.028.1	4	3	2	3	3	3	3	2	1	3	3	3	2	1	1	2	2	1	2	4	2	1	5	3	3	4	4	3	3	5	3	2	5	4	2	4
LIP.029.1	4	5	1	3	3	9	3	2	3	3	3	3	2	2	2	2	2	2	2	5	4	3	4	5	5	2	6	5	4	4	4	3	5	4	3	4
LIP.030.1	3	2	1	3	3	2	3	2	2	3	3	3	1	1	2	2	1	1	1	2	3	2	5	1	4	5	6	3	2	4	1	4	3	3	1	4
LIP.031.1	2	3	2	3	3	2	3	3	2	3	3	3	2	2	2	2	2	2	2	1	2	1	9	6	5	4	4	4	4	3	4	4	5	2	3	2
LIP.032.1	3	3	1	2	2	1	2	1	1	1	2	3	2	1	2	2	2	1	2	3	4	2	4	6	5	4	5	4	4	4	2	3	4	4	2	4
LIP.033.1	3	3	1	1	1	1	2	1	1	1	2	2	2	2	1	1	1	2	2	2	4	4	3	5	6	3	4	5	5	2	4	4	4	2	4	2
LIP.034.1	2	2	2	3	3	3	3	2	3	3	3	3	2	2	2	2	1	1	1	2	2	2	4	5	6	4	4	4	4	3	3	5	5	4	2	3
LIP.035.1	1	3	1	3	3	2	3	2	3	3	3	3	2	2	2	2	2	2	2	1	1	1	2	5	6	3	3	6	5	2	5	5	5	1	3	2
LIP.036.1	5	9	1	1	2	1	2	2	1	2	3	2	2	1	1	1	2	1	1	2	4	3	6	5	6	5	6	5	1	4	1	3	3	5	3	5
LIP.037.1	2	3	3	3	3	2	3	3	2	3	3	3	2	2	2	2	2	2	2	2	3	2	5	2	3	5	4	3	3	5	3	4	2	4	3	3
LIP.038.1	4	4	1	1	1	2	3	2	1	2	3	2	1	1	1	1	1	1	1	5	4	3	5	4	2	5	5	2	2	5	2	1	1	5	3	4
LIP.039.1	2	3	3	3	3	3	3	2	3	3	3	3	2	2	2	2	2	2	2	2	3	2	3	4	6	4	2	4	6	2	5	5	4	3	3	2
LIP.040.1	2	3	2	3	3	2	3	3	1	1	2	3	2	2	2	2	2	2	2	1	3	2	3	6	6	2	3	6	5	2	5	3	5	4	3	2
LIP.042.1	3	4	1	2	2	2	2	3	2	2	3	3	1	1	1	1	1	1	1	3	4	3	4	6	4	4	5	4	3	3	5	3	2	3	3	3
LIP.043.1	3	3	2	3	3	2	3	1	3	3	3	3	2	1	2	2	1	1	2	4	2	1	5	5	4	4	5	3	2	5	2	2	5	2	4	3
LIP.044.1	2	3	2	3	3	2	2	2	3	3	3	3	2	2	2	2	2	2	2	1	3	1	2	6	6	3	3	5	4	2	3	5	5	1	5	1
LIP.045.1	2	3	2	2	2	2	2	1	2	3	3	3	2	2	2	2	2	2	2	1	4	1	4	5	5	4	5	5	4	4	4	4	3	3	3	2
LIP.047.1	3	3	1	2	3	1	2	1	3	3	3	3	2	1	2	2	2	1	1	3	4	2	4	4	5	5	5	4	3	4	3	4	4	3	2	5
LIP.048.1	3	3	2	3	3	2	3	2	2	2	3	3	2	2	2	2	2	2	2	1	4	2	4	6	6	4	4	5	4	3	4	5	3	2	3	3
LIP.049.1	2	3	1	2	1	1	2	1	1	1	1	2	2	2	2	2	2	2	2	1	4	3	2	6	6	3	5	6	4	2	4	4	2	4	3	4
LIP.050.1	3	3	1	1	2	1	2	1	1	1	2	2	1	1	1	1	2	2	2	2	4	2	4	4	5	5	5	5	4	4	4	3	4	3	3	3
LIP.051.1	3	4	2	3	2	2	3	2	3	3	3	3	1	1	2	1	1	1	1	3	2	2	5	5	5	4	6	3	1	5	1	2	4	3	1	2
LIP.053.1	2	2	2	3	3	3	3	2	3	2	3	3	2	2	2	2	2	2	2	1	3	2	2	6	6	5	2	6	6	2	5	5	3	2	3	2
LIP.055.1	2	3	2	3	3	2	3	2	3	3	3	3	2	2	2	2	2	1	2	3	2	2	4	4	4	5	4	3	3	4	3	3	4	3	4	3
LIP.056.1	3	3	2	3	3	9	2	2	2	3	3	3	2	2	2	2	2	2	2	3	4	2	4	4	3	6	4	3	4	6	3	5	2	2	2	5
LIP.057.1	1	3	2	3	3	3	3	3	2	2	3	3	2	2	2	2	2	2	2	1	3	2	3	5	6	4	3	6	2	1	2	3	5	2	5	2
LIP.058.1	3	2	2	3	3	2	3	2	2	3	3	3	2	2	2	2	2	2	2	4	1	1	3	5	5	2	3	5	5	2	2	3	4	2	2	3
LIP.059.1	1	2	2	3	3	2	3	2	3	3	3	3	2	1	2	1	2	1	2	1	3	2	4	4	4	4	4	5	3	3	3	4	3	3	3	2
LIP.060.1	4	4	1	2	2	1	2	1	1	1	2	2	2	2	2	1	2	1	2	2	4	4	6	5	5	4	6	4	2	3	2	4	4	4	2	5
LIP.061.1	4	1	3	2	2	2	2	2	2	2	2	2	1	1	1	1	1	1	1	3	4	2	4	5	5	4	5	5	5	5	3	3	3	3	4	4
LIP.062.1	4	4	1	2	2	1	2	1	1	2	2	3	2	2	2	2	2	1	1	3	5	3	6	5	4	5	6	3	2	4	1	3	2	4	1	5
LIP.063.1	3	3	1	3	3	2	3	2	3	3	3	3	2	2	2	2	2	2	2	1	3	1	4	4	5	3	5	6	4	2	3	5	4	2	2	3
LIP.064.1	5	3	1	2	2	2	3	1	2	3	3	3	1	1	1	1	2	1	1	3	5	4	3	5	6	3	5	5	2	3	2	3	1	5	2	5
LIP.065.1	3	2	2	2	3	3	3	2	2	2	3	2	2	2	2	2	2	2	2	5	2	1	5	3	2	5	6	2	2	6	2	1	5	2	3	3
LIP.066.1	5	4	1	1	1	1	2	1	1	1	1	1	1	1	1	1	1	1	1	5	6	5	6	1	3	6	6	2	1	4	1	1	1	5	1	5
LIP.068.1	4	5	1	2	2	1	2	1	1	1	2	1	1	1	1	1	1	1	1	4	5	4	3	1	4	6	3	2	2	3	2	2	1	5	2	5
LIP.069.1	2	3	2	3	3	2	2	2	2	2	2	3	2	2	2	2	2	2	2	1	4	2	2	6	6	2	3	5	5	2	5	5	5	3	3	2
LIP.071.1	2	3	3	3	3	3	3	3	3	3	3	3	2	2	2	2	2	2	2	1	3	1	3	5	6	4	4	5	5	3	4	5	5	2	5	2
LIP.072.1	3	3	1	1	1	1	2	1	1	1	2	2	1	1	1	1	1	1	1	3	5	5	4	5	4	4	5	4	2	2	2	2	4	2	3	3
LIP.073.1	2	3	1	2	3	2	3	1	2	2	3	2	1	1	1	1	2	2	2	2	3	2	4	3	5	5	6	5	2	4	4	5	3	2	2	3
LIP.074.1	3	3	2	3	3	3	3	3	3	3	3	3	2	2	2	2	1	1	1	2	2	1	5	6	5	6	4	4	4	4	4	4	4	2	2	3
LIP.075.1	3	3	1	2	1	2	3	2	1	2	3	3	2	2	2	2	2	2	2	3	4	3	9	2	4	2	4	4	2	2	2	3	1	3	4	2
LIP.076.1	2	3	3	3	3	2	3	2	2	3	3	3	2	2	2	2	2	2	2	1	3	1	5	6	4	4	5	4	2	4	3	3	5	2	3	2
LIP.077.1	4	4	1	2	2	1	1	2	1	2	2	2	2	1	1	1	2	1	2	4	5	4	5	2	2	6	5	2	1	4	1	3	3	5	1	5
LIP.078.1	3	4	1	2	2	1	2	1	2	2	3	2	2	1	2	1	2	1	2	2	4	3	5	6	5	5	5	3	2	3	2	3	3	2	1	2
LIP.079.1	3	4	2	3	3	2	3	3	3	3	3	3	2	2	2	2	2	2	2	1	1	1	3	5	6	2	3	5	5	2	5	5	4	2	2	3
LIP.080.1	1	1	2	3	3	3	3	3	3	3	3	9	2	2	2	2	2	2	1	1	2	1	2	5	5	2	2	5	5	2	5	5	5	1	5	2
LIP.081.1	2	3	1	2	2	2	3	2	3	3	3	3	2	2	2	2	2	1	1	2	2	2	4	3	5	4	3	4	4	3	3	4	5	1	4	2
LIP.082.1	3	5	2	3	2	3	2	1	3	2	3	2	2	1	1	1	1	1	1	9	6	5	9	6	2	2	2	1	1	1	2	3	5	9	1	3
LIP.083.1	2	2	2	2	3	2	3	2	3	3	3	3	2	2	2	2	2	2	2	2	2	1	2	4	6	2	2	5	4	2	5	5	5	1	5	2
LIP.085.1	2	2	1	3	3	2	2	2	3	3	3	3	2	1	1	2	1	1	2	4	3	2	3	4	9	5	3	3	3	4	3	3	4	2	3	2
LIP.086.1	3	4	1	1	2	1	1	2	1	1	2	2	2	1	1	1	1	1	1	2	4	3	5	4	4	5	5	4	3	4	4	5	9	9	9	9
LIP.087.1	3	4	2	3	3	3	3	3	3	3	3	3	1	1	2	2	2	2	2	1	4	2	5	6	5	4	5	3	1	4	1	4	4	3	2	5
LIP.088.1	3	1	1	3	3	2	3	1	2	2	3	3	1	2	1	1	2	2	2	3	4	4	3	3	3	3	4	4	4	3	3	4	3	4	2	5
LIP.089.1	3	2	9	3	3	3	3	9	3	3	3	3	2	2	2	2	2	2	2	1	1	1	9	4	6	2	2	6	4	2	4	5	5	2	4	2
LIP.090.1	3	4	1	3	3	2	3	2	3	3	3	3	2	1	2	1	2	1	2	2	4	3	5	4	4	5	5	4	2	4	1	2	4	3	1	3
LIP.091.1	3	4	2	3	3	2	3	2	2	3	3	3	2	2	2	2	1	1	1	4	3	2	5	4	3	6	6	2	3	5	2	2	4	3	4	3
LIP.092.1	3	4	1	3	3	1	2	2	3	2	3	3	1	1	1	1	1	1	1	3	4	3	6	4	2	4	6	2	1	5	1	2	4	3	2	5
LIP.093.1	2	3	3	3	3	3	3	3	3	3	3	3	2	2	2	2	2	2	2	1	1	9	2	5	6	1	2	6	5	2	5	5	5	1	4	2
LIP.094.1	3	3	3	2	1	2	9	1	2	1	2	3	2	1	1	1	2	1	1	3	4	3	5	4	3	4	4	3	3	5	2	3	9	9	9	9
LIP.095.1	3	3	1	2	2	1	1	1	1	2	2	2	2	1	1	1	2	1	1	2	4	2	4	5	4	4	5	4	3	4	1	3	4	4	2	5
LIP.096.1	5	4	1	2	2	1	1	1	2	2	3	2	2	1	2	1	2	2	2	2	4	3	6	5	5	2	5	5	3	2	4	5	2	4	2	5
LIP.097.1	4	4	1	2	2	1	1	1	1	1	2	2	1	2	1	1	1	1	2	5	4	3	9	3	3	5	5	2	2	4	2	1	2	3	2	4
LIP.098.1	2	2	2	3	3	3	3	2	3	3	3	3	2	2	2	2	2	2	2	2	2	2	2	5	5	4	3	5	3	2	3	4	2	3	2	4
LIP.099.1	4	4	1	2	1	1	2	1	1	1	1	2	1	1	1	1	1	1	1	2	5	4	5	4	6	5	5	5	3	4	2	4	4	4	3	4
LIP.100.1	1	1	3	3	3	2	3	2	3	3	3	3	2	2	2	2	2	2	2	1	1	1	2	5	6	3	2	5	5	2	5	5	5	1	3	1
LIP.101.1	4	2	1	2	2	1	2	2	1	2	3	2	1	1	1	1	2	1	1	2	4	2	4	5	4	5	4	4	9	4	4	3	2	4	2	4
LIP.102.1	2	3	2	2	2	1	2	1	2	2	3	3	2	2	2	2	2	1	1	2	6	5	3	3	4	5	2	5	4	2	3	5	5	3	3	3
LIP.103.1	2	3	2	3	3	2	3	3	3	3	3	3	2	2	2	2	2	2	2	3	3	1	4	4	3	6	6	3	3	4	2	3	4	1	1	2
LIP.104.1	2	3	2	3	3	2	3	2	3	2	3	3	2	1	2	2	2	1	2	4	4	3	5	4	4	5	5	4	4	4	3	4	4	4	1	4
LIP.105.1	3	3	2	3	3	2	3	2	3	3	3	3	2	2	2	2	2	2	2	1	3	1	2	6	6	2	2	6	5	2	5	5	5	2	4	2
LIP.107.1	2	3	2	3	3	2	2	1	3	3	3	3	2	2	2	2	2	2	2	1	1	1	2	5	6	2	1	6	6	1	6	5	5	1	4	2
LIP.108.1	3	1	2	3	3	3	3	3	3	3	3	3	2	2	2	2	2	2	2	1	2	1	2	6	6	2	2	6	5	2	5	5	2	4	3	4
LIP.109.1	4	5	1	2	2	1	1	1	1	1	2	2	1	1	1	1	1	1	1	4	5	5	6	3	2	5	6	3	2	4	2	2	2	5	3	5
LIP.110.1	3	3	2	3	3	2	3	2	3	3	3	3	2	2	2	2	1	1	1	2	3	2	4	5	4	4	5	3	4	4	3	4	5	3	3	3
LIP.111.1	3	3	1	2	2	2	3	1	2	1	2	2	1	1	1	1	1	1	1	3	4	4	4	3	4	4	6	4	2	4	2	3	5	2	3	2
LIP.112.1	4	2	1	2	1	2	3	2	2	3	3	3	1	1	1	1	2	1	1	3	5	3	4	5	5	2	4	4	3	2	3	3	2	5	2	2
LIP.113.1	3	3	2	3	3	2	3	2	3	3	3	3	2	2	2	9	2	2	2	3	4	2	5	6	6	5	3	4	4	2	4	3	2	4	2	3
LIP.114.1	3	1	1	1	1	1	2	1	1	1	2	2	2	2	2	2	2	2	2	3	4	9	2	5	4	2	5	4	2	2	2	1	2	3	3	2
LIP.115.1	3	3	1	2	2	1	1	2	2	1	2	2	1	1	1	1	1	1	1	3	4	3	3	3	3	5	5	3	2	4	2	3	3	4	2	4
LIP.116.1	3	2	1	2	3	2	3	1	2	3	3	3	2	2	2	2	2	2	2	2	3	3	3	3	4	2	4	5	4	2	4	4	4	2	2	3
LIP.117.1	4	3	1	2	2	1	2	1	1	1	2	2	1	1	1	1	1	9	2	1	5	4	5	2	4	5	5	4	2	4	1	2	1	4	3	5
LIP.119.1	3	3	2	3	3	3	3	3	2	3	3	3	2	1	1	2	2	9	2	1	2	1	2	5	6	4	4	4	6	2	4	5	4	2	4	4
LIP.123.1	2	2	1	2	3	1	2	2	2	2	3	3	2	2	2	2	1	1	1	3	4	3	6	2	5	5	5	4	2	4	1	4	3	4	1	3
LIP.127.1	2	3	2	3	3	3	3	2	3	3	3	3	2	2	2	2	2	1	1	3	3	1	4	2	2	5	5	2	1	5	2	3	5	2	3	2
LIP.129.1	3	1	3	3	3	3	3	3	3	3	3	3	2	2	2	2	1	1	1	2	1	1	3	3	4	4	3	5	5	2	3	4	3	3	5	4
LIP.130.1	3	3	2	2	2	2	2	2	2	2	2	3	2	2	2	1	2	2	1	2	4	3	4	4	4	4	5	5	2	3	2	3	4	4	2	2
LIP.132.1	5	2	1	2	2	1	2	1	1	1	2	2	1	9	9	9	1	1	1	3	4	3	4	6	5	5	5	3	1	2	2	2	2	4	4	5
LIP.133.1	2	3	1	3	3	2	3	1	2	3	3	3	2	2	2	2	2	2	2	1	4	2	3	5	5	3	3	5	5	2	5	5	5	2	2	2
LIP.135.1	4	4	1	2	1	1	2	2	2	1	2	2	2	1	1	1	1	1	2	4	6	5	5	4	2	5	5	2	2	9	1	2	2	5	1	5
LIP.136.1	3	4	1	2	3	2	2	2	1	2	2	3	2	1	1	1	2	2	2	3	4	3	6	5	5	5	6	4	1	4	1	3	5	3	2	4
LIP.137.1	2	1	1	3	2	2	3	2	2	2	3	3	2	2	2	2	2	2	2	3	3	2	4	3	5	4	4	4	5	3	5	4	4	2	4	3
LIP.138.1	1	3	3	3	3	3	3	3	3	3	3	3	2	2	2	2	2	2	2	1	1	1	2	5	6	1	2	6	5	1	5	5	9	9	9	9
LIP.139.1	3	3	2	3	3	2	2	2	3	3	3	3	1	1	1	1	1	1	2	3	3	3	6	4	3	5	5	2	2	5	2	3	3	3	2	3
LIP.140.1	2	1	1	3	3	3	3	2	3	3	3	3	2	2	2	2	2	2	2	1	4	2	3	6	6	2	2	5	6	2	6	5	5	4	4	4
LIP.141.1	5	4	1	1	2	1	2	1	1	1	1	2	1	1	1	1	1	1	1	4	6	4	6	5	3	4	2	3	1	2	3	2	2	5	2	5
LIP.142.1	2	3	1	3	3	2	3	3	3	3	3	3	2	1	1	1	1	1	1	4	1	1	6	2	2	6	6	2	1	6	1	1	5	1	3	2
LIP.143.1	4	4	1	2	2	1	1	1	1	2	3	3	2	1	1	1	2	2	2	1	4	3	5	6	6	2	6	6	2	2	1	5	4	5	1	5
LIP.175.1	3	3	1	2	3	2	2	1	2	2	3	2	2	2	1	1	2	2	2	1	4	2	3	5	6	2	3	6	5	3	3	4	2	4	1	4
LIP.176.1	5	4	1	2	1	1	1	1	1	1	1	2	1	1	1	1	1	1	1	3	5	4	5	6	3	4	6	4	2	5	2	2	1	5	1	5
LIP.177.1	3	5	1	2	2	1	1	1	2	2	3	2	1	1	1	1	1	1	1	4	5	4	5	5	5	5	5	2	2	5	2	2	5	5	2	5
LIP.178.1	3	5	1	2	2	1	2	1	1	2	3	2	1	1	1	1	2	1	1	9	5	4	4	6	5	2	5	5	3	2	4	4	3	2	2	2
LIP.179.1	2	3	1	3	2	1	3	3	3	2	1	3	2	2	2	2	2	1	2	1	2	2	2	5	6	2	4	5	4	2	4	4	5	3	5	2

### Sheet: S3 Table
Dimension	Physical functioning	Role limitations physical	Role limitations emotional	Vitality	Emotional/mental wellbeing	Social functioning	Bodily pain	General health
Physical functioning	-	0.67	0.47	0.53	0.27	0.47	0.78	0.64
Role limitations physical	0.67	-	0.61	0.56	0.39	0.48	0.65	0.6
Role limitations emotional	0.47	0.61	-	0.56	0.54	0.56	0.49	0.42
Vitality	0.53	0.56	0.56	-	0.69	0.68	0.55	0.61
Emotional/mental wellbeing	0.27	0.39	0.54	0.69	-	0.72	0.35	0.44
Social functioning	0.47	0.48	0.56	0.69	0.72	-	0.48	0.52
Bodily pain	0.78	0.65	0.49	0.55	0.35	0.48	-	0.7
General health	0.64	0.6	0.42	0.61	0.44	0.52	0.7	-

### Sheet: S4 Table
Genomics England Study ID	Age at recruitment (yrs)	Ethnic Category	Family history
112004332	51.0027	White other	N
112004430	42.6959	White British	N
112004433	60.4	White other	Y
112004505	48.2493	White other	Y
112004882	58	White British	N
112005073	65.1534	White other	Y
112005087	34.8082	White British	N
112005088	38.0849	White British	N
112005097	55	White British	.
112005099	57.7425	White British	Y
112005101	41.5699	White British	N
112005108	69.4192	White British	Y
112005109	62	White British	.
112005110	34.3178	White British	N
112005154	36	White British	N
112005432	61.8247	White British	Y
112005584	53.5534	White British	N
112005597	47.5205	White British	N
112005816	39.3479	White other	.
112006150	49.7726	White British	Y
112006152	44.463	White British	N
112006154	61.663	White British	N
112006155	76	White British	N
112006157	63.7342	White British	Y
112006209	45	White British	N
112006352	28	White Irish	Y
112006389	69	White British	N

### Sheet: S5 Table
SNP								DISCOVERY STUDY																			REPLICATION STUDY																				META-ANALYSIS
ID	CHR	POS_HG19	POS_HG38	Nearest_Genes(Upstream;Downstream)	Annotation	REG	A1	A1_CASE_CT	A1_CTRL_CT	CASE_ALLELE_CT	CTRL_ALLELE_CT	CASE_NON_A1_CT	CASE_HET_A1_CT	CASE_HOM_A1_CT	CTRL_NON_A1_CT	CTRL_HET_A1_CT	CTRL_HOM_A1_CT	OBS_CT	BETA	Z_STAT	OR	SE	L95	U95	P_glm	P_assoc	A1_CASE_CT	A1_CTRL_CT	CASE_ALLELE_CT	CTRL_ALLELE_CT	CASE_NON_A1_CT	CASE_HET_A1_CT	CASE_HOM_A1_CT	CTRL_NON_A1_CT	CTRL_HET_A1_CT	CTRL_HOM_A1_CT	OBS_CT	BETA	Z_STAT	OR	SE	L95	U95	STAT	P_glm	P.assoc	Allele1	Allele2	Direction	OR_meta	StdErr	P_meta
rs7369041	2	213585180	212720456	AC079610.1	non-coding intronic	T	G	41	843	260	10784	92	35	3	4579	783	30	5522	0.800444	4.55545	2.227	0.1757	1.578	3.142	5.22729e-06	5.227e-06	2	1772	54	22816	25	2	0	9714	1616	78	11435	-0.777264	-1.08104	0.4597	0.719	0.1123	1.881	-1.081	0.27968	0.2797	t	g	+-	0.490809	0.1707	3.045e-05
rs12607763	18	71498948	73831713	RN7SL401P;RP11-25L3.3	None	A	G	57	1372	260	10802	79	45	6	4113	1204	84	5531	0.661957	4.30719	1.939	0.1537	1.434	2.62	1.6534e-05	1.655e-05	5	2947	54	22818	23	3	1	8622	2627	160	11436	-0.381487	-0.804949	0.6828	0.4739	0.2697	1.729	-0.805	0.420849	0.4208	a	g	+-	0.569612	0.1462	0.0001183
rs1409440	13	39685567	39111430	NHLRC3;NXT1P1	None	T	C	45	1002	260	10788	91	33	6	4439	908	47	5524	0.709994	4.25164	2.034	0.167	1.466	2.822	2.12207e-05	2.121e-05	9	2138	54	22818	20	5	2	9379	1922	108	11436	0.651994	1.79504	1.919	0.3632	0.9418	3.911	1.795	0.072647	0.07265	t	c	++	2.01335	0.1517	3.979e-06
rs7994616	13	39709095	39134958	NHLRC3;NXT1P1	None	T	C	45	1003	260	10800	91	33	6	4445	907	48	5530	0.708293	4.24985	2.031	0.1667	1.465	2.815	2.13913e-05	2.154e-05	9	2140	54	22818	20	5	2	9375	1928	106	11436	0.652845	1.7942	1.921	0.3639	0.9415	3.92	1.794	0.0727817	0.07278	t	c	++	2.01154	0.1516	4.001e-06
rs11616618	13	39714151	39140014	NHLRC3;NXT1P1	None	G	A	45	1006	260	10802	91	33	6	4443	910	48	5531	0.705773	4.23154	2.025	0.1668	1.461	2.809	2.32092e-05	2.32e-05	9	2148	54	22818	20	5	2	9369	1932	108	11436	0.647742	1.78191	1.911	0.3635	0.9373	3.897	1.782	0.0747643	0.07477	a	g	++	2.00471	0.1516	4.483e-06
rs16852895	4	41190108	41188091	APBB2	non-coding intronic,intronic	A	G	15	204	260	10802	115	15	0	5198	202	1	5531	1.18156	4.21308	3.259	0.2805	1.881	5.648	2.51916e-05	2.519e-05	0	435	54	22818	27	0	0	10975	433	1	11436	-0.772871	-0.542585	NA	NA	NA	NA	NA	0.587416	NA	a	g	+?	0.306849	0.2805	2.533e-05
rs2019845	13	82968893	82394758	PTMAP5;GYG1P2	None	C	T	36	744	260	10802	98	28	4	4683	692	26	5531	0.770564	4.20468	2.161	0.1833	1.509	3.095	2.61455e-05	2.615e-05	6	4154	14	10070	2	4	1	1619	2678	738	5042	0.073071	0.134659	1.076	0.5693	0.3525	3.283	0.1284	0.892882	0.8979	t	c	++	2.02405	0.1745	5.322e-05
rs9308098	4	166080237	165159085	TMEM192	intronic	T	C	54	1227	260	10446	84	38	8	4106	1007	110	5353	0.623627	4.19536	1.866	0.1488	1.394	2.498	2.72436e-05	2.788e-05	9	2896	54	22818	18	9	0	8687	2548	174	11436	0.322069	0.876071	1.38	0.3676	0.6713	2.837	0.8761	0.380991	0.381	t	c	++	1.78836	0.1379	2.502e-05
rs4906474	14	43940307	43471104	HNRNPUP1;KRT8P2	None	T	C	101	2931	258	10774	51	55	23	2858	2127	402	5516	0.539602	4.17747	1.715	0.1292	1.332	2.21	2.94772e-05	2.948e-05	14	6409	54	22818	14	12	1	5908	4593	908	11436	-0.109367	-0.352316	0.8964	0.3104	0.4878	1.647	-0.3523	0.724602	0.7246	t	c	+-	0.641722	0.1193	0.0002
rs10767567	11	26701172	26679625	SLC5A12	intronic	C	T	44	993	260	10800	89	38	3	4450	907	43	5530	0.705606	4.14693	2.025	0.1702	1.451	2.827	3.36962e-05	3.368e-05	0	2072	54	22818	27	0	0	9434	1878	97	11436	-2.38358	-1.69342	NA	NA	NA	NA	NA	0.0903756	NA	t	c	+?	2.02506	0.1702	3.39e-05
rs10499948	7	98771462	99173839	KPNA7	intronic	A	G	19	297	260	10800	111	19	0	5109	285	6	5530	1.01309	4.14525	2.754	0.2444	1.706	4.446	3.3945e-05	3.395e-05	2	696	54	22818	25	2	0	10722	678	9	11436	0.201966	0.279057	1.224	0.7237	0.2963	5.056	0.2791	0.780201	0.7802	a	g	++	2.53451	0.2316	5.906e-05
rs1011903	1	94143719	93678163	BCAR3	intronic	C	T	73	1931	260	10798	67	53	10	3645	1577	177	5529	0.580248	4.14708	1.786	0.1401	1.357	2.351	3.36746e-05	3.452e-05	5	4082	54	22818	22	5	0	7698	3340	371	11436	-0.756546	-1.61182	0.4693	0.4694	0.187	1.178	-1.612	0.107	0.107	t	c	+-	1.60111	0.1342	0.0004551
rs2925010	8	40138358	40280839	RP11-470M17.2;CTA-392C11.1	None	A	G	21	346	260	10642	109	21	0	4981	334	6	5451	0.96497	4.09686	2.625	0.2355	1.654	4.165	4.1879e-05	4.187e-05	1	954	54	22818	26	1	0	10478	908	23	11436	-0.834491	-0.827532	0.4341	1.008	0.0602	3.133	-0.8275	0.407936	0.4079	a	g	+-	0.418156	0.2293	0.0001434
rs10414850	19	50648319	50145062	CTD-2126E3.4;IZUMO2	None	G	A	18	289	260	10802	113	16	1	5113	287	1	5531	1.02172	3.97673	2.778	0.2569	1.679	4.596	6.98687e-05	6.987e-05	0	651	54	22818	27	0	0	10767	633	9	11436	-1.16542	-0.826421	NA	NA	NA	NA	NA	0.408565	NA	a	g	+?	2.77791	0.2569	6.974e-05
rs10494068	1	107844510	107301888	NTNG1	non-coding intronic,intronic	G	A	25	470	260	10802	105	25	0	4937	458	6	5531	0.878795	3.9727	2.408	0.2212	1.561	3.715	7.10631e-05	7.107e-05	3	1105	54	22818	24	3	0	10329	1055	25	11436	0.145394	0.24392	1.157	0.5961	0.3596	3.72	0.2439	0.807293	0.8073	a	g	++	2.20362	0.2074	0.0001391
rs4554078	4	9701544	9699920	FAM86MP	non-coding intronic	G	A	14	188	260	10364	116	14	0	4995	186	1	5312	1.1452	3.96185	3.143	0.2891	1.784	5.539	7.43709e-05	7.439e-05	4	916	54	22814	23	4	0	10512	874	21	11434	0.643567	1.24181	1.903	0.5182	0.6892	5.256	1.242	0.214306	0.2143	a	g	++	2.79016	0.2525	4.82e-05
rs226665	20	24764183	24783547	RP5-860P4.2;CST7	None	C	T	108	3245	260	10790	41	70	19	2638	2269	488	5525	0.503601	3.93399	1.655	0.128	1.288	2.127	8.35469e-05	8.351e-05	11	6970	54	22818	17	9	1	5523	4802	1084	11436	-0.538069	-1.59577	0.5839	0.3372	0.3015	1.131	-1.596	0.110541	0.1105	t	c	+-	1.4515	0.1197	0.001849
rs226672	20	24770558	24789922	RP5-860P4.2;CST7	None	A	G	85	4888	260	10802	56	63	11	1651	2612	1138	5531	-0.520947	-3.93115	0.594	0.1325	0.4581	0.7701	8.45396e-05	8.455e-05	25	9985	54	22818	7	15	5	3598	5637	2174	11436	0.102938	0.375945	1.108	0.2738	0.6481	1.896	0.3759	0.706958	0.707	a	g	-+	1.49571	0.1193	0.0007371
rs10486281	7	9022706	8983076	AC009500.2;RP4-668E10.2	None	C	T	94	2722	260	10802	49	68	13	3042	1996	363	5531	0.51067	3.92823	1.666	0.13	1.292	2.15	8.5574e-05	8.553e-05	12	5892	54	22818	17	8	2	6267	4392	750	11436	-0.198372	-0.60413	0.8201	0.3284	0.4309	1.561	-0.6041	0.545757	0.5457	t	c	+-	1.51346	0.1209	0.0006071
rs7161673	14	43721070	43251867	RP11-16O13.1;RP11-88E18.1	None	T	G	99	2915	260	10788	52	57	21	2864	2145	385	5524	0.510716	3.92136	1.666	0.1302	1.291	2.151	8.80495e-05	8.81e-05	15	6340	54	22818	13	13	1	5967	4544	898	11436	-0.0003623	-0.0011953	0.9996	0.3031	0.5519	1.811	-0.0012	0.999046	0.9991	t	g	+-	0.649924	0.1196	0.0003164
rs317826	18	55323945	57656713	RP11-35G9.3	non-coding intronic	G	A	101	2988	260	10802	47	65	18	2832	2150	419	5531	0.505476	3.91904	1.658	0.129	1.287	2.135	8.89019e-05	8.894e-05	16	6391	54	22818	12	14	1	5893	4641	875	11436	0.0797911	0.26613	1.083	0.2998	0.6018	1.949	0.2661	0.790139	0.7901	a	g	++	1.55131	0.1185	0.000211
rs16825349	2	146425531	145667963	AC079163.1;AC079248.1	None	A	G	72	1953	260	10802	73	42	15	3619	1611	171	5531	0.551568	3.90756	1.736	0.1412	1.316	2.289	9.3232e-05	9.323e-05	13	4276	54	22818	17	7	3	7549	3444	416	11436	0.315068	0.994065	1.37	0.3169	0.7363	2.55	0.994	0.320191	0.3202	a	g	++	1.66929	0.129	7.111e-05
rs10887273	10	86066840	84307084	LINC00858;CCSER2	None	T	C	62	1609	260	10802	80	38	12	3913	1367	121	5531	0.576097	3.90625	1.779	0.1475	1.332	2.375	9.37378e-05	9.374e-05	8	3434	54	22818	19	8	0	8260	2864	285	11436	-0.0181557	-0.0477547	0.982	0.3802	0.4661	2.069	-0.0477	0.961912	0.9619	t	c	+-	0.607563	0.1375	0.0002904
rs10264696	7	145048455	145351362	AC004911.2;AC073055.2	None	A	G	83	2352	260	10800	54	69	7	3290	1868	242	5530	0.534434	3.89875	1.706	0.1372	1.304	2.233	9.66922e-05	9.803e-05	12	4991	54	22818	16	10	1	6946	3935	528	11436	0.020509	0.0622862	1.021	0.3293	0.5353	1.946	0.0623	0.950335	0.9503	a	g	++	1.58123	0.1266	0.0002968
rs6957243	7	27440061	27400442	AC004009.3	non-coding intronic	C	T	117	3598	260	10800	43	57	30	2401	2400	599	5530	0.491892	3.89942	1.635	0.1263	1.277	2.095	9.64242e-05	9.867e-05	18	7606	54	22818	12	12	3	5075	5062	1272	11436	-1.1e-06	-3.8e-06	1	0.2888	0.5678	1.761	0	0.999997	1	t	c	+	1.51089	0.1157	0.0003618
rs11511253	10	38973500	38680369	SLC9B1P3	non-coding intronic	G	A	82	2321	260	10802	58	62	10	3315	1851	235	5531	0.531932	3.87231	1.702	0.1374	1.3	2.228	0.000107807	0.0001078	16	4959	54	22818	12	14	1	6968	3923	518	11436	0.42169	1.4028	1.525	0.3006	0.8458	2.748	1.403	0.160676	0.1607	a	g	++	1.66996	0.125	4.065e-05
rs9469670	6	33975810	34008033	MIR1275;GRM4	None	A	C	61	1592	260	10800	75	49	6	3924	1360	116	5530	0.57509	3.84871	1.777	0.1495	1.326	2.382	0.00011874	0.0001198	7	3439	54	22818	20	7	0	8219	2941	249	11436	-0.176432	-0.433644	0.8383	0.4069	0.3776	1.861	-0.4336	0.664547	0.6645	a	c	+-	0.615328	0.1403	0.0005397
rs11661989	18	76021858	78261858	RP11-100K18.1;RP11-451L19.1	None	A	G	108	3285	260	10790	45	62	23	2580	2345	470	5525	0.497981	3.84048	1.645	0.1297	1.276	2.121	0.000122792	0.0001228	13	6896	54	22818	15	11	1	5557	4808	1044	11436	-0.311694	-0.978478	0.7322	0.3186	0.3922	1.367	-0.9785	0.327838	0.3278	a	g	+-	0.682017	0.1201	0.001445
rs10521271	17	14363666	14460349	AC022816.2;RPS18P12	None	C	T	10	117	260	10802	120	10	0	5285	115	1	5531	1.28957	3.83781	3.631	0.336	1.879	7.016	0.000124138	0.0001241	2	263	54	22818	25	2	0	11147	261	1	11436	1.20293	1.65179	3.33	0.7283	0.799	13.88	1.652	0.0985764	0.09858	t	c	++	3.5762	0.3051	2.957e-05
rs6547889	2	29128322	28905456	WDR43	intronic	C	T	30	623	260	10792	103	24	3	4786	597	13	5526	0.768362	3.82253	2.156	0.2011	1.454	3.198	0.000132091	0.000133	4	1326	54	22818	23	4	0	10118	1256	35	11436	0.261514	0.500677	1.299	0.5223	0.4666	3.616	0.5007	0.616598	0.6166	t	c	++	2.0194	0.1877	0.0001803
rs7592412	2	165526338	164669828	COBLL1	non-coding intronic	T	C	120	3762	260	10792	34	72	24	2255	2520	621	5526	0.48679	3.80317	1.627	0.1284	1.265	2.093	0.000142854	0.0001498	22	8133	54	22818	9	14	4	4726	5233	1450	11436	0.216194	0.779643	1.241	0.2773	0.7209	2.138	0.7796	0.435601	0.4356	t	c	++	1.551	0.1165	0.0001652
rs13389321	2	230177257	229312541	PID1;DNER	None	T	C	29	596	260	10800	103	25	2	4821	562	17	5530	0.761881	3.78296	2.142	0.2014	1.444	3.179	0.000154973	0.000155	1	1313	54	22818	26	1	0	10133	1239	37	11436	-1.17524	-1.16358	0.3087	1.01	0.0427	2.235	-1.164	0.244595	0.2446	t	c	+-	0.502731	0.1975	0.0004984
rs11099970	4	155933753	155012601	RBM46;RP11-92A5.2	None	C	T	93	5168	260	10798	53	61	16	1500	2630	1269	5529	-0.488847	-3.7722	0.6133	0.1296	0.4758	0.7907	0.000161812	0.0001619	27	10951	54	22818	4	19	4	3132	5603	2674	11436	0.0791262	0.292594	1.082	0.2704	0.6371	1.839	0.2926	0.769832	0.7698	t	c	-+	0.681949	0.1169	0.001053

### Sheet: S6 Table
ENCODE cCREs - ENCODE Candidate Cis-Regulatory Elements (cCREs) combined from all cell types
chrom	chromStart	chromEnd	snp_in_region	name	score	strand	thickStart	thickEnd	reserved	ccre	encodeLabel	zScore	ucscLabel	accessionLabel	description
chr13	39111153	39111496	rs1409440	EH38E1669206	343	.	39111153	39111496	255,205,0	dELS,CTCF-bound	dELS	3.43354	enhD	E1669206	EH38E1669206 distal enhancer-like signature
GeneHancer - GeneHancer Regulatory Elements and Gene Interactions v2
chrom	chromStart	chromEnd	snp_in_region	name	score	value	geneAssociationMethods	color	geneHancerChrom	geneHancerStart	geneHancerEnd	geneHancerIdentifier	geneHancerStrand	geneChrom	geneStart	geneEnd	geneName
chr13	39035480	39603528	rs1409440, rs7994616, rs11616618	LHFPL6/GH13J039035	14	30.93	eQTLs,TF_co-expression	217,83,25	chr13	39035480	39041266	GH13J039035	.	chr13	39603527	39603528	LHFPL6

### Sheet: S7 Table
Study SNP	SNP in LD	Position	R2	D	Gene Symbol	Gencode ID	Tissue	Non-effect Allele Freq	Effect Allele Freq	Effect Size	P-value
rs11511253	rs11011558	chr10:38700625	0.993439	1	RP11-291L22.9	ENSG00000276805.2	Adipose - Subcutaneous	G=0.815	A=0.185	0.482514	2.53947e-18
rs11511253	rs4088497	chr10:38988853	0.993466	1	RP11-291L22.9	ENSG00000276805.2	Adipose - Subcutaneous	T=0.813	C=0.187	0.484207	6.69078e-18
rs11511253	rs200253039	chr10:38779710	0.993439	1	RP11-291L22.9	ENSG00000276805.2	Adipose - Subcutaneous	C=0.815	T=0.185	0.479241	6.83643e-18
rs11511253	rs144280981	chr10:38670613	0.986906	0.993431	RP11-291L22.9	ENSG00000276805.2	Adipose - Subcutaneous	C=0.814	T=0.186	0.478449	7.9235e-18
rs11511253	rs7093896	chr10:38671532	0.993439	1	RP11-291L22.9	ENSG00000276805.2	Adipose - Subcutaneous	A=0.815	T=0.185	0.478449	7.9235e-18
rs11511253	rs3087759	chr10:38672144	0.993439	1	RP11-291L22.9	ENSG00000276805.2	Adipose - Subcutaneous	A=0.815	C=0.185	0.478449	7.9235e-18
rs11511253	rs4934946	chr10:38679281	0.993439	1	RP11-291L22.9	ENSG00000276805.2	Adipose - Subcutaneous	T=0.815	C=0.185	0.478449	7.9235e-18
rs11511253	rs11011555	chr10:38681866	0.993439	1	RP11-291L22.9	ENSG00000276805.2	Adipose - Subcutaneous	T=0.815	C=0.185	0.478449	7.9235e-18
rs11511253	rs61837224	chr10:38701900	0.993439	1	RP11-291L22.9	ENSG00000276805.2	Adipose - Subcutaneous	G=0.815	C=0.185	0.478449	7.9235e-18
rs11511253	rs117398853	chr10:38704378	0.993439	1	RP11-291L22.9	ENSG00000276805.2	Adipose - Subcutaneous	C=0.815	G=0.185	0.478449	7.9235e-18
rs11511253	rs9663128	chr10:38717802	0.993439	1	RP11-291L22.9	ENSG00000276805.2	Adipose - Subcutaneous	C=0.815	G=0.185	0.478449	7.9235e-18
rs11511253	rs7088208	chr10:38731609	0.986906	0.993431	RP11-291L22.9	ENSG00000276805.2	Adipose - Subcutaneous	T=0.814	C=0.186	0.478449	7.9235e-18
rs11511253	rs117840800	chr10:38733920	0.993439	1	RP11-291L22.9	ENSG00000276805.2	Adipose - Subcutaneous	A=0.815	G=0.185	0.478449	7.9235e-18
rs11511253	rs74890899	chr10:38740050	0.986895	1	RP11-291L22.9	ENSG00000276805.2	Adipose - Subcutaneous	C=0.816	T=0.184	0.478449	7.9235e-18
rs11511253	rs1810634	chr10:38741861	0.993439	1	RP11-291L22.9	ENSG00000276805.2	Adipose - Subcutaneous	A=0.815	G=0.185	0.478449	7.9235e-18
rs11511253	rs9664768	chr10:38748043	0.993439	1	RP11-291L22.9	ENSG00000276805.2	Adipose - Subcutaneous	G=0.815	A=0.185	0.478449	7.9235e-18
rs11511253	rs72639568	chr10:38760420	0.993439	1	RP11-291L22.9	ENSG00000276805.2	Adipose - Subcutaneous	G=0.815	A=0.185	0.478449	7.9235e-18
rs11511253	rs77114817	chr10:38762423	0.986895	1	RP11-291L22.9	ENSG00000276805.2	Adipose - Subcutaneous	T=0.816	C=0.184	0.478449	7.9235e-18
rs11511253	rs11492515	chr10:38762753	0.993439	1	RP11-291L22.9	ENSG00000276805.2	Adipose - Subcutaneous	C=0.815	T=0.185	0.478449	7.9235e-18
rs11511253	rs11492459	chr10:38765259	0.993439	1	RP11-291L22.9	ENSG00000276805.2	Adipose - Subcutaneous	T=0.815	C=0.185	0.478449	7.9235e-18
rs11511253	rs7084618	chr10:38781701	0.993439	1	RP11-291L22.9	ENSG00000276805.2	Adipose - Subcutaneous	A=0.815	T=0.185	0.478449	7.9235e-18
rs11511253	rs7095113	chr10:38784074	0.993439	1	RP11-291L22.9	ENSG00000276805.2	Adipose - Subcutaneous	G=0.815	A=0.185	0.478449	7.9235e-18
rs11511253	rs148773254	chr10:38785136	0.993439	1	RP11-291L22.9	ENSG00000276805.2	Adipose - Subcutaneous	C=0.815	T=0.185	0.478449	7.9235e-18
rs11511253	rs4623823	chr10:38913276	0.993439	1	RP11-291L22.9	ENSG00000276805.2	Adipose - Subcutaneous	C=0.815	T=0.185	0.478449	7.9235e-18
rs11511253	rs11146894	chr10:38943032	0.986895	1	RP11-291L22.9	ENSG00000276805.2	Adipose - Subcutaneous	G=0.816	A=0.184	0.478449	7.9235e-18
rs11511253	rs4572067	chr10:38950625	0.993439	1	RP11-291L22.9	ENSG00000276805.2	Adipose - Subcutaneous	G=0.815	T=0.185	0.478449	7.9235e-18
rs11511253	rs11146911	chr10:38968284	1	1	RP11-291L22.9	ENSG00000276805.2	Adipose - Subcutaneous	C=0.814	A=0.186	0.478449	7.9235e-18
rs11511253	rs11011543	chr10:38629830	0.986895	1	RP11-291L22.9	ENSG00000276805.2	Adipose - Subcutaneous	A=0.816	T=0.184	0.478025	8.4221e-18
rs11511253	rs10827866	chr10:38655628	0.986895	1	RP11-291L22.9	ENSG00000276805.2	Adipose - Subcutaneous	G=0.816	T=0.184	0.478025	8.4221e-18
rs11511253	rs66610970	chr10:38656358	0.986895	1	RP11-291L22.9	ENSG00000276805.2	Adipose - Subcutaneous	CT=0.816	C=0.184	0.478025	8.4221e-18
rs11511253	rs138284504	chr10:38663638	0.986895	1	RP11-291L22.9	ENSG00000276805.2	Adipose - Subcutaneous	C=0.816	T=0.184	0.478025	8.4221e-18
rs11511253	rs10827867	chr10:38667316	0.986895	1	RP11-291L22.9	ENSG00000276805.2	Adipose - Subcutaneous	T=0.816	C=0.184	0.478025	8.4221e-18
rs11511253	rs3928516	chr10:39008797	0.993466	1	RP11-291L22.9	ENSG00000276805.2	Adipose - Subcutaneous	G=0.813	T=0.187	0.473349	9.36553e-18
rs11511253	rs61837257	chr10:38711591	0.993439	1	RP11-291L22.9	ENSG00000276805.2	Adipose - Subcutaneous	C=0.815	G=0.185	0.479054	1.28033e-17
rs11511253	rs367919155	chr10:38963306	0.993439	1	RP11-291L22.9	ENSG00000276805.2	Adipose - Subcutaneous	G=0.815	C=0.185	0.474332	1.41634e-17
rs11511253	rs11511253	chr10:38973500	1	1	RP11-291L22.9	ENSG00000276805.2	Adipose - Subcutaneous	G=0.814	A=0.186	0.474332	1.41634e-17
rs11511253	rs11595308	chr10:38995349	1	1	RP11-291L22.9	ENSG00000276805.2	Adipose - Subcutaneous	C=0.814	A=0.186	0.474332	1.41634e-17
rs11511253	rs11146621	chr10:38996313	0.993466	1	RP11-291L22.9	ENSG00000276805.2	Adipose - Subcutaneous	G=0.813	A=0.187	0.474332	1.41634e-17
rs11511253	rs2310211	chr10:39011152	0.993466	1	RP11-291L22.9	ENSG00000276805.2	Adipose - Subcutaneous	G=0.813	A=0.187	0.474332	1.41634e-17
rs11511253	rs12775030	chr10:38802672	0.993439	1	RP11-291L22.9	ENSG00000276805.2	Adipose - Subcutaneous	C=0.815	T=0.185	0.473177	1.72293e-17
rs11511253	rs35712971	chr10:38937578	0.993439	1	RP11-291L22.9	ENSG00000276805.2	Adipose - Subcutaneous	A=0.815	T=0.185	0.472124	2.32904e-17
rs11511253	rs79613030	chr10:38725589	0.993439	1	RP11-291L22.9	ENSG00000276805.2	Adipose - Subcutaneous	G=0.815	A=0.185	0.471084	2.74102e-17
rs11511253	rs61839484	chr10:38745750	0.993439	1	RP11-291L22.9	ENSG00000276805.2	Adipose - Subcutaneous	G=0.815	A=0.185	0.471084	2.74102e-17
rs11511253	rs11011533	chr10:38588065	0.986895	1	RP11-291L22.9	ENSG00000276805.2	Adipose - Subcutaneous	G=0.816	A=0.184	0.469836	3.66022e-17
rs11511253	rs10827860	chr10:38601709	0.986895	1	RP11-291L22.9	ENSG00000276805.2	Adipose - Subcutaneous	G=0.816	A=0.184	0.469836	3.66022e-17
rs11511253	rs10827862	chr10:38608731	0.986895	1	RP11-291L22.9	ENSG00000276805.2	Adipose - Subcutaneous	C=0.816	A=0.184	0.469836	3.66022e-17
rs11511253	rs7917312	chr10:38613587	0.986895	1	RP11-291L22.9	ENSG00000276805.2	Adipose - Subcutaneous	C=0.816	T=0.184	0.469836	3.66022e-17
rs11511253	rs11592779	chr10:38890975	0.872669	0.979927	RP11-291L22.9	ENSG00000276805.2	Adipose - Subcutaneous	C=0.799	T=0.201	0.43698	3.97492e-17
rs11511253	rs7923903	chr10:38896261	0.879145	0.986601	RP11-291L22.9	ENSG00000276805.2	Adipose - Subcutaneous	G=0.798	A=0.202	0.43698	3.97492e-17
rs11511253	rs7896006	chr10:38896410	0.879145	0.986601	RP11-291L22.9	ENSG00000276805.2	Adipose - Subcutaneous	C=0.798	T=0.202	0.43698	3.97492e-17
rs11511253	rs7896545	chr10:38896746	0.879145	0.986601	RP11-291L22.9	ENSG00000276805.2	Adipose - Subcutaneous	C=0.798	T=0.202	0.43698	3.97492e-17
rs11511253	rs7076099	chr10:38897916	0.879145	0.986601	RP11-291L22.9	ENSG00000276805.2	Adipose - Subcutaneous	G=0.798	A=0.202	0.43698	3.97492e-17
rs11511253	rs4881586	chr10:38893471	0.86621	0.973269	RP11-291L22.9	ENSG00000276805.2	Adipose - Subcutaneous	C=0.8	T=0.2	0.437523	6.13938e-17
rs11511253	rs12570560	chr10:38878637	0.891125	0.993301	RP11-291L22.9	ENSG00000276805.2	Adipose - Subcutaneous	C=0.798	G=0.202	0.43394	7.52296e-17
rs11511253	rs7068733	chr10:39071680	0.948142	0.973726	RP11-291L22.9	ENSG00000276805.2	Adipose - Subcutaneous	C=0.814	G=0.186	0.460511	1.08818e-16
rs11511253	rs7087510	chr10:38800335	0.891125	0.993301	RP11-291L22.9	ENSG00000276805.2	Adipose - Subcutaneous	G=0.798	A=0.202	0.431086	1.14803e-16
rs11511253	rs138310998	chr10:38870781	0.891125	0.993301	RP11-291L22.9	ENSG00000276805.2	Adipose - Subcutaneous	G=0.798	A=0.202	0.431086	1.14803e-16
rs11511253	rs12571329	chr10:38878810	0.891125	0.993301	RP11-291L22.9	ENSG00000276805.2	Adipose - Subcutaneous	G=0.798	A=0.202	0.431086	1.14803e-16
rs11511253	rs7069025	chr10:38884430	0.891125	0.993301	RP11-291L22.9	ENSG00000276805.2	Adipose - Subcutaneous	G=0.798	A=0.202	0.431086	1.14803e-16
rs11511253	rs12770432	chr10:38885725	0.891125	0.993301	RP11-291L22.9	ENSG00000276805.2	Adipose - Subcutaneous	G=0.798	A=0.202	0.431086	1.14803e-16
rs11511253	rs10870362	chr10:38996170	0.993466	1	RP11-291L22.9	ENSG00000276805.2	Adipose - Subcutaneous	G=0.813	A=0.187	0.466601	1.35859e-16
rs11511253	rs34458842	chr10:39118899	0.967718	0.993407	RP11-291L22.9	ENSG00000276805.2	Adipose - Subcutaneous	TG=0.811	T=0.189	0.463249	1.7261e-16
rs11511253	rs4070543	chr10:38876101	0.891125	0.993301	RP11-291L22.9	ENSG00000276805.2	Adipose - Subcutaneous	G=0.798	A=0.202	0.425548	1.99062e-16
rs11511253	rs7099107	chr10:39097996	0.967718	0.993407	RP11-291L22.9	ENSG00000276805.2	Adipose - Subcutaneous	G=0.811	A=0.189	0.45786	2.04145e-16
rs11511253	rs11146713	chr10:39067972	0.967718	0.993407	RP11-291L22.9	ENSG00000276805.2	Adipose - Subcutaneous	G=0.811	T=0.189	0.458006	2.05027e-16
rs11511253	rs200220357	chr10:38779655	0.993439	1	RP11-291L22.9	ENSG00000276805.2	Adipose - Subcutaneous	C=0.815	T=0.185	0.460054	2.51695e-16
rs11511253	rs11146654	chr10:39031718	0.967718	0.993407	RP11-291L22.9	ENSG00000276805.2	Adipose - Subcutaneous	C=0.811	T=0.189	0.456276	2.78062e-16
rs11511253	rs9731107	chr10:39048398	0.967718	0.993407	RP11-291L22.9	ENSG00000276805.2	Adipose - Subcutaneous	G=0.811	A=0.189	0.456276	2.78062e-16
rs11511253	rs7071794	chr10:39054085	0.967718	0.993407	RP11-291L22.9	ENSG00000276805.2	Adipose - Subcutaneous	T=0.811	A=0.189	0.456276	2.78062e-16
rs11511253	rs11146702	chr10:39062460	0.967718	0.993407	RP11-291L22.9	ENSG00000276805.2	Adipose - Subcutaneous	G=0.811	A=0.189	0.456276	2.78062e-16
rs11511253	rs11146709	chr10:39066743	0.967718	0.993407	RP11-291L22.9	ENSG00000276805.2	Adipose - Subcutaneous	C=0.811	T=0.189	0.456276	2.78062e-16
rs11511253	rs11597575	chr10:39077614	0.967718	0.993407	RP11-291L22.9	ENSG00000276805.2	Adipose - Subcutaneous	G=0.811	C=0.189	0.456276	2.78062e-16
rs11511253	rs10870406	chr10:39087499	0.967718	0.993407	RP11-291L22.9	ENSG00000276805.2	Adipose - Subcutaneous	G=0.811	A=0.189	0.456276	2.78062e-16
rs11511253	rs4881578	chr10:39095486	0.967718	0.993407	RP11-291L22.9	ENSG00000276805.2	Adipose - Subcutaneous	G=0.811	A=0.189	0.456276	2.78062e-16
rs11511253	rs4881584	chr10:39095740	0.967718	0.993407	RP11-291L22.9	ENSG00000276805.2	Adipose - Subcutaneous	C=0.811	T=0.189	0.456276	2.78062e-16
rs11511253	rs11146753	chr10:39098616	0.967718	0.993407	RP11-291L22.9	ENSG00000276805.2	Adipose - Subcutaneous	A=0.811	G=0.189	0.456276	2.78062e-16
rs11511253	rs10870421	chr10:39099615	0.967718	0.993407	RP11-291L22.9	ENSG00000276805.2	Adipose - Subcutaneous	C=0.811	A=0.189	0.456276	2.78062e-16
rs11511253	rs11146784	chr10:39120807	0.961456	0.993399	RP11-291L22.9	ENSG00000276805.2	Adipose - Subcutaneous	C=0.81	T=0.19	0.456276	2.78062e-16
rs11511253	rs12357698	chr10:39129538	0.967718	0.993407	RP11-291L22.9	ENSG00000276805.2	Adipose - Subcutaneous	T=0.811	A=0.189	0.456276	2.78062e-16
rs11511253	rs4556804	chr10:39129927	0.967718	0.993407	RP11-291L22.9	ENSG00000276805.2	Adipose - Subcutaneous	G=0.811	A=0.189	0.456276	2.78062e-16
rs11511253	rs11011546	chr10:38633016	0.986895	1	RP11-291L22.9	ENSG00000276805.2	Adipose - Subcutaneous	G=0.816	A=0.184	0.459903	2.81687e-16
rs11511253	rs61840410	chr10:38880697	0.891125	0.993301	RP11-291L22.9	ENSG00000276805.2	Adipose - Subcutaneous	C=0.798	T=0.202	0.427991	2.83204e-16
rs11511253	rs7095128	chr10:38784099	0.993439	1	RP11-291L22.9	ENSG00000276805.2	Adipose - Subcutaneous	G=0.815	C=0.185	0.459521	2.83414e-16
rs11511253	rs11146655	chr10:39034208	0.961177	0.986831	RP11-291L22.9	ENSG00000276805.2	Adipose - Subcutaneous	A=0.812	G=0.188	0.46273	2.96624e-16
rs11511253	rs2180899	chr10:38899250	0.728744	1	RP11-291L22.9	ENSG00000276805.2	Adipose - Subcutaneous	G=0.761	A=0.239	0.415147	3.71974e-16
rs11511253	rs4881618	chr10:38955198	0.993466	1	RP11-291L22.9	ENSG00000276805.2	Adipose - Subcutaneous	G=0.813	T=0.187	0.458579	4.13653e-16
rs11511253	rs7074243	chr10:39108213	0.961456	0.993399	RP11-291L22.9	ENSG00000276805.2	Adipose - Subcutaneous	A=0.81	T=0.19	0.451729	4.37039e-16
rs11511253	rs11817950	chr10:39110079	0.954916	0.986815	RP11-291L22.9	ENSG00000276805.2	Adipose - Subcutaneous	C=0.811	T=0.189	0.451729	4.37039e-16
rs11511253	rs11146768	chr10:39110232	0.967718	0.993407	RP11-291L22.9	ENSG00000276805.2	Adipose - Subcutaneous	C=0.811	T=0.189	0.451729	4.37039e-16
rs11511253	rs1902549	chr10:39048914	0.967718	0.993407	RP11-291L22.9	ENSG00000276805.2	Adipose - Subcutaneous	C=0.811	T=0.189	0.456653	4.44772e-16
rs11511253	rs71500469	chr10:39063527	0.967718	0.993407	RP11-291L22.9	ENSG00000276805.2	Adipose - Subcutaneous	T=0.811	G=0.189	0.470513	4.72824e-16
rs11511253	rs12773561	chr10:39117941	0.967718	0.993407	RP11-291L22.9	ENSG00000276805.2	Adipose - Subcutaneous	G=0.811	C=0.189	0.449063	5.48642e-16
rs11511253	rs2310280	chr10:38915964	0.986895	1	RP11-291L22.9	ENSG00000276805.2	Adipose - Subcutaneous	A=0.816	G=0.184	0.460853	5.72446e-16
rs11511253	rs11146877	chr10:38922878	0.986895	1	RP11-291L22.9	ENSG00000276805.2	Adipose - Subcutaneous	C=0.816	T=0.184	0.460853	5.72446e-16
rs11511253	rs11597330	chr10:39008919	0.974276	1	RP11-291L22.9	ENSG00000276805.2	Adipose - Subcutaneous	C=0.81	T=0.19	0.444866	7.02961e-16
rs11511253	rs11146869	chr10:38916526	0.993439	1	RP11-291L22.9	ENSG00000276805.2	Adipose - Subcutaneous	A=0.815	G=0.185	0.454602	7.04153e-16
rs11511253	rs61839284	chr10:38943996	0.993439	1	RP11-291L22.9	ENSG00000276805.2	Adipose - Subcutaneous	A=0.815	C=0.185	0.454602	7.04153e-16
rs11511253	rs34019437	chr10:38966185	0.993439	1	RP11-291L22.9	ENSG00000276805.2	Adipose - Subcutaneous	C=0.815	T=0.185	0.454602	7.04153e-16
rs11511253	rs4326715	chr10:38996898	0.993466	1	RP11-291L22.9	ENSG00000276805.2	Adipose - Subcutaneous	A=0.813	G=0.187	0.454602	7.04153e-16
rs11511253	rs2310210	chr10:39011521	0.980362	0.993396	RP11-291L22.9	ENSG00000276805.2	Adipose - Subcutaneous	G=0.815	A=0.185	0.454602	7.04153e-16
rs11511253	rs12775411	chr10:39023739	0.95526	0.993391	RP11-291L22.9	ENSG00000276805.2	Adipose - Subcutaneous	G=0.809	A=0.191	0.446796	7.10381e-16
rs11511253	rs11011542	chr10:38627289	0.980366	1	RP11-291L22.9	ENSG00000276805.2	Adipose - Subcutaneous	C=0.817	T=0.183	0.458802	7.49278e-16
rs11511253	rs7068365	chr10:39108766	0.967718	0.993407	RP11-291L22.9	ENSG00000276805.2	Adipose - Subcutaneous	C=0.811	T=0.189	0.446425	9.06509e-16
rs11511253	rs7070930	chr10:38808985	0.986895	1	RP11-291L22.9	ENSG00000276805.2	Adipose - Subcutaneous	G=0.816	C=0.184	0.454105	9.33675e-16
rs11511253	rs80081575	chr10:38809368	0.986895	1	RP11-291L22.9	ENSG00000276805.2	Adipose - Subcutaneous	G=0.816	A=0.184	0.454105	9.33675e-16
rs11511253	rs12772118	chr10:39030219	0.961177	0.986831	RP11-291L22.9	ENSG00000276805.2	Adipose - Subcutaneous	T=0.812	G=0.188	0.452308	1.0509e-15
rs11511253	rs9664979	chr10:39042400	0.961177	0.986831	RP11-291L22.9	ENSG00000276805.2	Adipose - Subcutaneous	G=0.812	A=0.188	0.452308	1.0509e-15
rs11511253	rs7910228	chr10:39098591	0.961177	0.986831	RP11-291L22.9	ENSG00000276805.2	Adipose - Subcutaneous	A=0.812	T=0.188	0.452308	1.0509e-15
rs11511253	rs11812823	chr10:38685156	0.986895	1	RP11-291L22.9	ENSG00000276805.2	Adipose - Subcutaneous	T=0.816	C=0.184	0.455516	1.07929e-15
rs11511253	rs112309001	chr10:38713388	0.986895	1	RP11-291L22.9	ENSG00000276805.2	Adipose - Subcutaneous	AG=0.816	A=0.184	0.455516	1.07929e-15
rs11511253	rs2012084	chr10:38741727	0.973898	0.986863	RP11-291L22.9	ENSG00000276805.2	Adipose - Subcutaneous	T=0.814	C=0.186	0.455516	1.07929e-15
rs11511253	rs35747454	chr10:38744080	0.986895	1	RP11-291L22.9	ENSG00000276805.2	Adipose - Subcutaneous	G=0.816	T=0.184	0.455516	1.07929e-15
rs11511253	rs12354584	chr10:38758159	0.986895	1	RP11-291L22.9	ENSG00000276805.2	Adipose - Subcutaneous	G=0.816	T=0.184	0.455516	1.07929e-15
rs11511253	rs11511148	chr10:38761007	0.986895	1	RP11-291L22.9	ENSG00000276805.2	Adipose - Subcutaneous	C=0.816	T=0.184	0.455516	1.07929e-15
rs11511253	rs11011567	chr10:38773015	0.986895	1	RP11-291L22.9	ENSG00000276805.2	Adipose - Subcutaneous	A=0.816	G=0.184	0.455516	1.07929e-15
rs11511253	rs28413086	chr10:38802626	0.986895	1	RP11-291L22.9	ENSG00000276805.2	Adipose - Subcutaneous	T=0.816	G=0.184	0.455516	1.07929e-15
rs11511253	rs35451472	chr10:38805760	0.986895	1	RP11-291L22.9	ENSG00000276805.2	Adipose - Subcutaneous	C=0.816	T=0.184	0.455516	1.07929e-15
rs11511253	rs7076118	chr10:38810506	0.986895	1	RP11-291L22.9	ENSG00000276805.2	Adipose - Subcutaneous	C=0.816	A=0.184	0.452539	1.10473e-15
rs11511253	rs11596501	chr10:38601415	0.986895	1	RP11-291L22.9	ENSG00000276805.2	Adipose - Subcutaneous	G=0.816	A=0.184	0.451615	1.13577e-15
rs11511253	rs11146613	chr10:38986850	0.993439	1	RP11-291L22.9	ENSG00000276805.2	Adipose - Subcutaneous	C=0.815	T=0.185	0.457587	1.40358e-15
rs11511253	rs2180800	chr10:38579233	0.980362	0.993396	RP11-291L22.9	ENSG00000276805.2	Adipose - Subcutaneous	C=0.815	T=0.185	0.448663	1.48963e-15
rs11511253	rs35361303	chr10:39107852	0.961177	0.986831	RP11-291L22.9	ENSG00000276805.2	Adipose - Subcutaneous	C=0.812	G=0.188	0.447637	1.64603e-15
rs11511253	rs35173665	chr10:39116188	0.948722	0.986798	RP11-291L22.9	ENSG00000276805.2	Adipose - Subcutaneous	T=0.81	G=0.19	0.447637	1.64603e-15
rs11511253	rs7068771	chr10:39128973	0.961177	0.986831	RP11-291L22.9	ENSG00000276805.2	Adipose - Subcutaneous	T=0.812	G=0.188	0.447637	1.64603e-15
rs11511253	rs7089593	chr10:38545593	0.980362	0.993396	RP11-291L22.9	ENSG00000276805.2	Adipose - Subcutaneous	A=0.815	G=0.185	0.448755	2.04928e-15
rs11511253	rs7089975	chr10:38569998	0.980362	0.993396	RP11-291L22.9	ENSG00000276805.2	Adipose - Subcutaneous	A=0.815	G=0.185	0.448755	2.04928e-15
rs11511253	rs10870418	chr10:39096996	0.961177	0.986831	RP11-291L22.9	ENSG00000276805.2	Adipose - Subcutaneous	C=0.812	T=0.188	0.448107	2.05586e-15
rs11511253	rs4881585	chr10:39103867	0.961177	0.986831	RP11-291L22.9	ENSG00000276805.2	Adipose - Subcutaneous	A=0.812	G=0.188	0.448107	2.05586e-15
rs11511253	rs200474745	chr10:38808585	0.974046	0.993415	RP11-291L22.9	ENSG00000276805.2	Adipose - Subcutaneous	CGAATGGAATG=0.812	C=0.188	0.445594	2.09382e-15
rs11511253	rs61839915	chr10:38541367	0.980362	0.993396	RP11-291L22.9	ENSG00000276805.2	Adipose - Subcutaneous	C=0.815	T=0.185	0.447459	2.2983e-15
rs11511253	rs34873071	chr10:38937396	0.986895	1	RP11-291L22.9	ENSG00000276805.2	Adipose - Subcutaneous	G=0.816	T=0.184	0.450643	2.62036e-15
rs11511253	rs58673518	chr10:38942985	0.986895	1	RP11-291L22.9	ENSG00000276805.2	Adipose - Subcutaneous	G=0.816	T=0.184	0.450643	2.62036e-15
rs11511253	rs2085430	chr10:38956104	0.993439	1	RP11-291L22.9	ENSG00000276805.2	Adipose - Subcutaneous	C=0.815	G=0.185	0.450643	2.62036e-15
rs11511253	rs10870459	chr10:38965824	0.986895	1	RP11-291L22.9	ENSG00000276805.2	Adipose - Subcutaneous	A=0.816	G=0.184	0.450643	2.62036e-15
rs11511253	rs182246855	chr10:38998421	0.973833	0.99336	RP11-291L22.9	ENSG00000276805.2	Adipose - Subcutaneous	G=0.816	A=0.184	0.450643	2.62036e-15
rs11511253	rs12359136	chr10:39003326	0.986906	0.993431	RP11-291L22.9	ENSG00000276805.2	Adipose - Subcutaneous	A=0.814	T=0.186	0.450643	2.62036e-15
rs11511253	rs11146640	chr10:39011659	0.993439	1	RP11-291L22.9	ENSG00000276805.2	Adipose - Subcutaneous	G=0.815	A=0.185	0.450643	2.62036e-15
rs11511253	rs9794215	chr10:38733027	0.967718	0.993407	RP11-291L22.9	ENSG00000276805.2	Adipose - Subcutaneous	C=0.811	T=0.189	0.449912	2.66348e-15
rs11511253	rs111563184	chr10:38541284	0.891243	0.947169	RP11-291L22.9	ENSG00000276805.2	Adipose - Subcutaneous	G=0.815	GC=0.185	0.440633	2.86795e-15
rs11511253	rs7081059	chr10:39109324	0.961177	0.986831	RP11-291L22.9	ENSG00000276805.2	Adipose - Subcutaneous	C=0.812	A=0.188	0.442457	3.32197e-15
rs11511253	rs12358135	chr10:38902747	0.879145	0.986601	RP11-291L22.9	ENSG00000276805.2	Adipose - Subcutaneous	C=0.798	T=0.202	0.41661	3.74632e-15
rs11511253	rs10764157	chr10:38586639	0.980366	1	RP11-291L22.9	ENSG00000276805.2	Adipose - Subcutaneous	A=0.817	G=0.183	0.4473	4.29259e-15
rs11511253	rs2021018	chr10:38591883	0.980366	1	RP11-291L22.9	ENSG00000276805.2	Adipose - Subcutaneous	G=0.817	A=0.183	0.4473	4.29259e-15
rs11511253	rs7071245	chr10:38596222	0.980366	1	RP11-291L22.9	ENSG00000276805.2	Adipose - Subcutaneous	G=0.817	A=0.183	0.4473	4.29259e-15
rs11511253	rs10827863	chr10:38611500	0.980366	1	RP11-291L22.9	ENSG00000276805.2	Adipose - Subcutaneous	T=0.817	C=0.183	0.4473	4.29259e-15
rs11511253	rs74798172	chr10:38894004	0.879145	0.986601	RP11-291L22.9	ENSG00000276805.2	Adipose - Subcutaneous	C=0.798	G=0.202	0.416909	5.77249e-15
rs11511253	rs11011501	chr10:38550823	0.967321	0.993324	RP11-291L22.9	ENSG00000276805.2	Adipose - Subcutaneous	G=0.817	A=0.183	0.444113	7.83426e-15
rs11511253	rs11011509	chr10:38555277	0.973833	0.99336	RP11-291L22.9	ENSG00000276805.2	Adipose - Subcutaneous	G=0.816	A=0.184	0.444113	7.83426e-15
rs11511253	rs7100199	chr10:38556138	0.96737	0.986792	RP11-291L22.9	ENSG00000276805.2	Adipose - Subcutaneous	T=0.815	C=0.185	0.444113	7.83426e-15
rs11511253	rs35949805	chr10:38874974	0.896667	0.993309	RP11-291L22.9	ENSG00000276805.2	Adipose - Subcutaneous	G=0.799	A=0.201	0.416658	9.03017e-15
rs11511253	rs77578626	chr10:38749167	0.967718	0.993407	RP11-291L22.9	ENSG00000276805.2	Adipose - Subcutaneous	A=0.811	G=0.189	0.423411	9.60878e-15
rs11511253	rs3970136	chr10:38875947	0.891125	0.993301	RP11-291L22.9	ENSG00000276805.2	Adipose - Subcutaneous	T=0.798	C=0.202	0.410915	9.83047e-15
rs11511253	rs11146675	chr10:38886312	0.891125	0.993301	RP11-291L22.9	ENSG00000276805.2	Adipose - Subcutaneous	G=0.798	T=0.202	0.410915	9.83047e-15
rs11511253	rs11146699	chr10:39061320	0.967718	0.993407	RP11-291L22.9	ENSG00000276805.2	Adipose - Subcutaneous	G=0.811	A=0.189	0.436045	1.18528e-14
rs11511253	rs11146775	chr10:39113794	0.967718	0.993407	RP11-291L22.9	ENSG00000276805.2	Adipose - Subcutaneous	C=0.811	T=0.189	0.444035	1.39035e-14
rs11511253	rs12571507	chr10:38634334	0.936072	0.980198	RP11-291L22.9	ENSG00000276805.2	Adipose - Subcutaneous	C=0.81	T=0.19	0.43169	1.55771e-14
rs11511253	rs149200693	chr10:39019166	0.961177	0.986831	RP11-291L22.9	ENSG00000276805.2	Adipose - Subcutaneous	G=0.812	C=0.188	0.431728	4.23543e-14
rs11511253	rs372035840	chr10:39019388	0.961177	0.986831	RP11-291L22.9	ENSG00000276805.2	Adipose - Subcutaneous	AC=0.812	A=0.188	0.431728	4.23543e-14
rs11511253	rs10870371	chr10:39033545	0.961177	0.986831	RP11-291L22.9	ENSG00000276805.2	Adipose - Subcutaneous	G=0.812	A=0.188	0.431728	4.23543e-14
rs11511253	rs10764162	chr10:38655884	0.616859	0.98546	RP11-291L22.9	ENSG00000276805.2	Adipose - Subcutaneous	C=0.736	T=0.264	0.390665	5.51413e-14
rs11511253	rs36072007	chr10:39114566	0.961177	0.986831	RP11-291L22.9	ENSG00000276805.2	Adipose - Subcutaneous	T=0.812	TA=0.188	0.427221	6.34858e-14
rs11511253	rs10870432	chr10:39128007	0.954916	0.986815	RP11-291L22.9	ENSG00000276805.2	Adipose - Subcutaneous	G=0.811	A=0.189	0.422577	1.21901e-13
rs11511253	rs71500456	chr10:39031056	0.967718	0.993407	RP11-291L22.9	ENSG00000276805.2	Adipose - Subcutaneous	C=0.811	T=0.189	0.437109	1.75054e-13
rs11511253	rs7089032	chr10:39108767	0.967718	0.993407	RP11-291L22.9	ENSG00000276805.2	Adipose - Subcutaneous	G=0.811	T=0.189	0.428151	2.15335e-13
rs11511253	rs71500469	chr10:39063527	0.967718	0.993407	SEPT7P9	ENSG00000120555.13	Adipose - Subcutaneous	T=0.811	G=0.189	0.408233	1.70573e-11
rs11511253	rs111563184	chr10:38541284	0.891243	0.947169	SEPT7P9	ENSG00000120555.13	Adipose - Subcutaneous	G=0.815	GC=0.185	0.388912	2.60839e-11
rs11511253	rs200474745	chr10:38808585	0.974046	0.993415	SEPT7P9	ENSG00000120555.13	Adipose - Subcutaneous	CGAATGGAATG=0.812	C=0.188	0.390737	2.84932e-11
rs11511253	rs11146655	chr10:39034208	0.961177	0.986831	SEPT7P9	ENSG00000120555.13	Adipose - Subcutaneous	A=0.812	G=0.188	0.393358	3.31615e-11
rs11511253	rs12571507	chr10:38634334	0.936072	0.980198	SEPT7P9	ENSG00000120555.13	Adipose - Subcutaneous	C=0.81	T=0.19	0.387655	3.90504e-11
rs11511253	rs200253039	chr10:38779710	0.993439	1	SEPT7P9	ENSG00000120555.13	Adipose - Subcutaneous	C=0.815	T=0.185	0.385168	4.57175e-11
rs11511253	rs35361303	chr10:39107852	0.961177	0.986831	SEPT7P9	ENSG00000120555.13	Adipose - Subcutaneous	C=0.812	G=0.188	0.387166	4.59748e-11
rs11511253	rs35173665	chr10:39116188	0.948722	0.986798	SEPT7P9	ENSG00000120555.13	Adipose - Subcutaneous	T=0.81	G=0.19	0.387166	4.59748e-11
rs11511253	rs7068771	chr10:39128973	0.961177	0.986831	SEPT7P9	ENSG00000120555.13	Adipose - Subcutaneous	T=0.812	G=0.188	0.387166	4.59748e-11
rs11511253	rs7081059	chr10:39109324	0.961177	0.986831	SEPT7P9	ENSG00000120555.13	Adipose - Subcutaneous	C=0.812	A=0.188	0.386361	4.77019e-11
rs11511253	rs11597330	chr10:39008919	0.974276	1	SEPT7P9	ENSG00000120555.13	Adipose - Subcutaneous	C=0.81	T=0.19	0.37832	5.69916e-11
rs11511253	rs2310280	chr10:38915964	0.986895	1	SEPT7P9	ENSG00000120555.13	Adipose - Subcutaneous	A=0.816	G=0.184	0.390652	5.78472e-11
rs11511253	rs11146877	chr10:38922878	0.986895	1	SEPT7P9	ENSG00000120555.13	Adipose - Subcutaneous	C=0.816	T=0.184	0.390652	5.78472e-11
rs11511253	rs79613030	chr10:38725589	0.993439	1	SEPT7P9	ENSG00000120555.13	Adipose - Subcutaneous	G=0.815	A=0.185	0.382221	6.59947e-11
rs11511253	rs61839484	chr10:38745750	0.993439	1	SEPT7P9	ENSG00000120555.13	Adipose - Subcutaneous	G=0.815	A=0.185	0.382221	6.59947e-11
rs11511253	rs12772118	chr10:39030219	0.961177	0.986831	SEPT7P9	ENSG00000120555.13	Adipose - Subcutaneous	T=0.812	G=0.188	0.385605	6.6122e-11
rs11511253	rs9664979	chr10:39042400	0.961177	0.986831	SEPT7P9	ENSG00000120555.13	Adipose - Subcutaneous	G=0.812	A=0.188	0.385605	6.6122e-11
rs11511253	rs7910228	chr10:39098591	0.961177	0.986831	SEPT7P9	ENSG00000120555.13	Adipose - Subcutaneous	A=0.812	T=0.188	0.385605	6.6122e-11
rs11511253	rs61837257	chr10:38711591	0.993439	1	SEPT7P9	ENSG00000120555.13	Adipose - Subcutaneous	C=0.815	G=0.185	0.384603	6.87185e-11
rs11511253	rs9794215	chr10:38733027	0.967718	0.993407	SEPT7P9	ENSG00000120555.13	Adipose - Subcutaneous	C=0.811	T=0.189	0.387312	7.86758e-11
rs11511253	rs4088497	chr10:38988853	0.993466	1	SEPT7P9	ENSG00000120555.13	Adipose - Subcutaneous	T=0.813	C=0.187	0.383933	8.36713e-11
rs11511253	rs12775895	chr10:39090138	0.607434	0.985401	RP11-291L22.9	ENSG00000276805.2	Adipose - Subcutaneous	G=0.733	A=0.267	0.347931	8.96392e-11
rs11511253	rs7099107	chr10:39097996	0.967718	0.993407	SEPT7P9	ENSG00000120555.13	Adipose - Subcutaneous	G=0.811	A=0.189	0.378799	9.09475e-11
rs11511253	rs144280981	chr10:38670613	0.986906	0.993431	SEPT7P9	ENSG00000120555.13	Adipose - Subcutaneous	C=0.814	T=0.186	0.378637	1.00177e-10
rs11511253	rs7093896	chr10:38671532	0.993439	1	SEPT7P9	ENSG00000120555.13	Adipose - Subcutaneous	A=0.815	T=0.185	0.378637	1.00177e-10
rs11511253	rs3087759	chr10:38672144	0.993439	1	SEPT7P9	ENSG00000120555.13	Adipose - Subcutaneous	A=0.815	C=0.185	0.378637	1.00177e-10
rs11511253	rs4934946	chr10:38679281	0.993439	1	SEPT7P9	ENSG00000120555.13	Adipose - Subcutaneous	T=0.815	C=0.185	0.378637	1.00177e-10
rs11511253	rs11011555	chr10:38681866	0.993439	1	SEPT7P9	ENSG00000120555.13	Adipose - Subcutaneous	T=0.815	C=0.185	0.378637	1.00177e-10
rs11511253	rs61837224	chr10:38701900	0.993439	1	SEPT7P9	ENSG00000120555.13	Adipose - Subcutaneous	G=0.815	C=0.185	0.378637	1.00177e-10
rs11511253	rs117398853	chr10:38704378	0.993439	1	SEPT7P9	ENSG00000120555.13	Adipose - Subcutaneous	C=0.815	G=0.185	0.378637	1.00177e-10
rs11511253	rs9663128	chr10:38717802	0.993439	1	SEPT7P9	ENSG00000120555.13	Adipose - Subcutaneous	C=0.815	G=0.185	0.378637	1.00177e-10
rs11511253	rs7088208	chr10:38731609	0.986906	0.993431	SEPT7P9	ENSG00000120555.13	Adipose - Subcutaneous	T=0.814	C=0.186	0.378637	1.00177e-10
rs11511253	rs117840800	chr10:38733920	0.993439	1	SEPT7P9	ENSG00000120555.13	Adipose - Subcutaneous	A=0.815	G=0.185	0.378637	1.00177e-10
rs11511253	rs74890899	chr10:38740050	0.986895	1	SEPT7P9	ENSG00000120555.13	Adipose - Subcutaneous	C=0.816	T=0.184	0.378637	1.00177e-10
rs11511253	rs1810634	chr10:38741861	0.993439	1	SEPT7P9	ENSG00000120555.13	Adipose - Subcutaneous	A=0.815	G=0.185	0.378637	1.00177e-10
rs11511253	rs9664768	chr10:38748043	0.993439	1	SEPT7P9	ENSG00000120555.13	Adipose - Subcutaneous	G=0.815	A=0.185	0.378637	1.00177e-10
rs11511253	rs72639568	chr10:38760420	0.993439	1	SEPT7P9	ENSG00000120555.13	Adipose - Subcutaneous	G=0.815	A=0.185	0.378637	1.00177e-10
rs11511253	rs77114817	chr10:38762423	0.986895	1	SEPT7P9	ENSG00000120555.13	Adipose - Subcutaneous	T=0.816	C=0.184	0.378637	1.00177e-10
rs11511253	rs11492515	chr10:38762753	0.993439	1	SEPT7P9	ENSG00000120555.13	Adipose - Subcutaneous	C=0.815	T=0.185	0.378637	1.00177e-10
rs11511253	rs11492459	chr10:38765259	0.993439	1	SEPT7P9	ENSG00000120555.13	Adipose - Subcutaneous	T=0.815	C=0.185	0.378637	1.00177e-10
rs11511253	rs7084618	chr10:38781701	0.993439	1	SEPT7P9	ENSG00000120555.13	Adipose - Subcutaneous	A=0.815	T=0.185	0.378637	1.00177e-10
rs11511253	rs7095113	chr10:38784074	0.993439	1	SEPT7P9	ENSG00000120555.13	Adipose - Subcutaneous	G=0.815	A=0.185	0.378637	1.00177e-10
rs11511253	rs148773254	chr10:38785136	0.993439	1	SEPT7P9	ENSG00000120555.13	Adipose - Subcutaneous	C=0.815	T=0.185	0.378637	1.00177e-10
rs11511253	rs4623823	chr10:38913276	0.993439	1	SEPT7P9	ENSG00000120555.13	Adipose - Subcutaneous	C=0.815	T=0.185	0.378637	1.00177e-10
rs11511253	rs11146894	chr10:38943032	0.986895	1	SEPT7P9	ENSG00000120555.13	Adipose - Subcutaneous	G=0.816	A=0.184	0.378637	1.00177e-10
rs11511253	rs4572067	chr10:38950625	0.993439	1	SEPT7P9	ENSG00000120555.13	Adipose - Subcutaneous	G=0.815	T=0.185	0.378637	1.00177e-10
rs11511253	rs11146911	chr10:38968284	1	1	SEPT7P9	ENSG00000120555.13	Adipose - Subcutaneous	C=0.814	A=0.186	0.378637	1.00177e-10
rs11511253	rs12775030	chr10:38802672	0.993439	1	SEPT7P9	ENSG00000120555.13	Adipose - Subcutaneous	C=0.815	T=0.185	0.377808	1.0404e-10
rs11511253	rs1902549	chr10:39048914	0.967718	0.993407	SEPT7P9	ENSG00000120555.13	Adipose - Subcutaneous	C=0.811	T=0.189	0.380586	1.059e-10
rs11511253	rs7074243	chr10:39108213	0.961456	0.993399	SEPT7P9	ENSG00000120555.13	Adipose - Subcutaneous	A=0.81	T=0.19	0.376275	1.07342e-10
rs11511253	rs11817950	chr10:39110079	0.954916	0.986815	SEPT7P9	ENSG00000120555.13	Adipose - Subcutaneous	C=0.811	T=0.189	0.376275	1.07342e-10
rs11511253	rs11146768	chr10:39110232	0.967718	0.993407	SEPT7P9	ENSG00000120555.13	Adipose - Subcutaneous	C=0.811	T=0.189	0.376275	1.07342e-10
rs11511253	rs11812823	chr10:38685156	0.986895	1	SEPT7P9	ENSG00000120555.13	Adipose - Subcutaneous	T=0.816	C=0.184	0.384231	1.08487e-10
rs11511253	rs112309001	chr10:38713388	0.986895	1	SEPT7P9	ENSG00000120555.13	Adipose - Subcutaneous	AG=0.816	A=0.184	0.384231	1.08487e-10
rs11511253	rs2012084	chr10:38741727	0.973898	0.986863	SEPT7P9	ENSG00000120555.13	Adipose - Subcutaneous	T=0.814	C=0.186	0.384231	1.08487e-10
rs11511253	rs35747454	chr10:38744080	0.986895	1	SEPT7P9	ENSG00000120555.13	Adipose - Subcutaneous	G=0.816	T=0.184	0.384231	1.08487e-10
rs11511253	rs12354584	chr10:38758159	0.986895	1	SEPT7P9	ENSG00000120555.13	Adipose - Subcutaneous	G=0.816	T=0.184	0.384231	1.08487e-10
rs11511253	rs11511148	chr10:38761007	0.986895	1	SEPT7P9	ENSG00000120555.13	Adipose - Subcutaneous	C=0.816	T=0.184	0.384231	1.08487e-10
rs11511253	rs11011567	chr10:38773015	0.986895	1	SEPT7P9	ENSG00000120555.13	Adipose - Subcutaneous	A=0.816	G=0.184	0.384231	1.08487e-10
rs11511253	rs28413086	chr10:38802626	0.986895	1	SEPT7P9	ENSG00000120555.13	Adipose - Subcutaneous	T=0.816	G=0.184	0.384231	1.08487e-10
rs11511253	rs35451472	chr10:38805760	0.986895	1	SEPT7P9	ENSG00000120555.13	Adipose - Subcutaneous	C=0.816	T=0.184	0.384231	1.08487e-10
rs11511253	rs7068365	chr10:39108766	0.967718	0.993407	SEPT7P9	ENSG00000120555.13	Adipose - Subcutaneous	C=0.811	T=0.189	0.375332	1.12262e-10
rs11511253	rs200220357	chr10:38779655	0.993439	1	SEPT7P9	ENSG00000120555.13	Adipose - Subcutaneous	C=0.815	T=0.185	0.379526	1.17365e-10
rs11511253	rs7076118	chr10:38810506	0.986895	1	SEPT7P9	ENSG00000120555.13	Adipose - Subcutaneous	C=0.816	A=0.184	0.380966	1.20196e-10
rs11511253	rs7070930	chr10:38808985	0.986895	1	SEPT7P9	ENSG00000120555.13	Adipose - Subcutaneous	G=0.816	C=0.184	0.380352	1.351e-10
rs11511253	rs80081575	chr10:38809368	0.986895	1	SEPT7P9	ENSG00000120555.13	Adipose - Subcutaneous	G=0.816	A=0.184	0.380352	1.351e-10
rs11511253	rs36072007	chr10:39114566	0.961177	0.986831	SEPT7P9	ENSG00000120555.13	Adipose - Subcutaneous	T=0.812	TA=0.188	0.381683	1.37115e-10
rs11511253	rs367919155	chr10:38963306	0.993439	1	SEPT7P9	ENSG00000120555.13	Adipose - Subcutaneous	G=0.815	C=0.185	0.375428	1.37323e-10
rs11511253	rs11511253	chr10:38973500	1	1	SEPT7P9	ENSG00000120555.13	Adipose - Subcutaneous	G=0.814	A=0.186	0.375428	1.37323e-10
rs11511253	rs11595308	chr10:38995349	1	1	SEPT7P9	ENSG00000120555.13	Adipose - Subcutaneous	C=0.814	A=0.186	0.375428	1.37323e-10
rs11511253	rs11146621	chr10:38996313	0.993466	1	SEPT7P9	ENSG00000120555.13	Adipose - Subcutaneous	G=0.813	A=0.187	0.375428	1.37323e-10
rs11511253	rs2310211	chr10:39011152	0.993466	1	SEPT7P9	ENSG00000120555.13	Adipose - Subcutaneous	G=0.813	A=0.187	0.375428	1.37323e-10
rs11511253	rs35712971	chr10:38937578	0.993439	1	SEPT7P9	ENSG00000120555.13	Adipose - Subcutaneous	A=0.815	T=0.185	0.375766	1.41926e-10
rs11511253	rs34458842	chr10:39118899	0.967718	0.993407	SEPT7P9	ENSG00000120555.13	Adipose - Subcutaneous	TG=0.811	T=0.189	0.378181	1.4832e-10
rs11511253	rs7068733	chr10:39071680	0.948142	0.973726	SEPT7P9	ENSG00000120555.13	Adipose - Subcutaneous	C=0.814	G=0.186	0.373442	1.51348e-10
rs11511253	rs2180899	chr10:38899250	0.728744	1	SEPT7P9	ENSG00000120555.13	Adipose - Subcutaneous	G=0.761	A=0.239	0.342284	1.52571e-10
rs11511253	rs11146654	chr10:39031718	0.967718	0.993407	SEPT7P9	ENSG00000120555.13	Adipose - Subcutaneous	C=0.811	T=0.189	0.374609	1.53895e-10
rs11511253	rs9731107	chr10:39048398	0.967718	0.993407	SEPT7P9	ENSG00000120555.13	Adipose - Subcutaneous	G=0.811	A=0.189	0.374609	1.53895e-10
rs11511253	rs7071794	chr10:39054085	0.967718	0.993407	SEPT7P9	ENSG00000120555.13	Adipose - Subcutaneous	T=0.811	A=0.189	0.374609	1.53895e-10
rs11511253	rs11146702	chr10:39062460	0.967718	0.993407	SEPT7P9	ENSG00000120555.13	Adipose - Subcutaneous	G=0.811	A=0.189	0.374609	1.53895e-10
rs11511253	rs11146709	chr10:39066743	0.967718	0.993407	SEPT7P9	ENSG00000120555.13	Adipose - Subcutaneous	C=0.811	T=0.189	0.374609	1.53895e-10
rs11511253	rs11597575	chr10:39077614	0.967718	0.993407	SEPT7P9	ENSG00000120555.13	Adipose - Subcutaneous	G=0.811	C=0.189	0.374609	1.53895e-10
rs11511253	rs10870406	chr10:39087499	0.967718	0.993407	SEPT7P9	ENSG00000120555.13	Adipose - Subcutaneous	G=0.811	A=0.189	0.374609	1.53895e-10
rs11511253	rs4881578	chr10:39095486	0.967718	0.993407	SEPT7P9	ENSG00000120555.13	Adipose - Subcutaneous	G=0.811	A=0.189	0.374609	1.53895e-10
rs11511253	rs4881584	chr10:39095740	0.967718	0.993407	SEPT7P9	ENSG00000120555.13	Adipose - Subcutaneous	C=0.811	T=0.189	0.374609	1.53895e-10
rs11511253	rs11146753	chr10:39098616	0.967718	0.993407	SEPT7P9	ENSG00000120555.13	Adipose - Subcutaneous	A=0.811	G=0.189	0.374609	1.53895e-10
rs11511253	rs10870421	chr10:39099615	0.967718	0.993407	SEPT7P9	ENSG00000120555.13	Adipose - Subcutaneous	C=0.811	A=0.189	0.374609	1.53895e-10
rs11511253	rs11146784	chr10:39120807	0.961456	0.993399	SEPT7P9	ENSG00000120555.13	Adipose - Subcutaneous	C=0.81	T=0.19	0.374609	1.53895e-10
rs11511253	rs12357698	chr10:39129538	0.967718	0.993407	SEPT7P9	ENSG00000120555.13	Adipose - Subcutaneous	T=0.811	A=0.189	0.374609	1.53895e-10
rs11511253	rs4556804	chr10:39129927	0.967718	0.993407	SEPT7P9	ENSG00000120555.13	Adipose - Subcutaneous	G=0.811	A=0.189	0.374609	1.53895e-10
rs11511253	rs11146613	chr10:38986850	0.993439	1	SEPT7P9	ENSG00000120555.13	Adipose - Subcutaneous	C=0.815	T=0.185	0.383685	1.66545e-10
rs11511253	rs10870418	chr10:39096996	0.961177	0.986831	SEPT7P9	ENSG00000120555.13	Adipose - Subcutaneous	C=0.812	T=0.188	0.377831	1.66619e-10
rs11511253	rs4881585	chr10:39103867	0.961177	0.986831	SEPT7P9	ENSG00000120555.13	Adipose - Subcutaneous	A=0.812	G=0.188	0.377831	1.66619e-10
rs11511253	rs34873071	chr10:38937396	0.986895	1	SEPT7P9	ENSG00000120555.13	Adipose - Subcutaneous	G=0.816	T=0.184	0.380898	1.75043e-10
rs11511253	rs58673518	chr10:38942985	0.986895	1	SEPT7P9	ENSG00000120555.13	Adipose - Subcutaneous	G=0.816	T=0.184	0.380898	1.75043e-10
rs11511253	rs2085430	chr10:38956104	0.993439	1	SEPT7P9	ENSG00000120555.13	Adipose - Subcutaneous	C=0.815	G=0.185	0.380898	1.75043e-10
rs11511253	rs10870459	chr10:38965824	0.986895	1	SEPT7P9	ENSG00000120555.13	Adipose - Subcutaneous	A=0.816	G=0.184	0.380898	1.75043e-10
rs11511253	rs182246855	chr10:38998421	0.973833	0.99336	SEPT7P9	ENSG00000120555.13	Adipose - Subcutaneous	G=0.816	A=0.184	0.380898	1.75043e-10
rs11511253	rs12359136	chr10:39003326	0.986906	0.993431	SEPT7P9	ENSG00000120555.13	Adipose - Subcutaneous	A=0.814	T=0.186	0.380898	1.75043e-10
rs11511253	rs11146640	chr10:39011659	0.993439	1	SEPT7P9	ENSG00000120555.13	Adipose - Subcutaneous	G=0.815	A=0.185	0.380898	1.75043e-10
rs11511253	rs11011558	chr10:38700625	0.993439	1	SEPT7P9	ENSG00000120555.13	Adipose - Subcutaneous	G=0.815	A=0.185	0.371237	1.87787e-10
rs11511253	rs149200693	chr10:39019166	0.961177	0.986831	SEPT7P9	ENSG00000120555.13	Adipose - Subcutaneous	G=0.812	C=0.188	0.379962	1.97401e-10
rs11511253	rs372035840	chr10:39019388	0.961177	0.986831	SEPT7P9	ENSG00000120555.13	Adipose - Subcutaneous	AC=0.812	A=0.188	0.379962	1.97401e-10
rs11511253	rs10870371	chr10:39033545	0.961177	0.986831	SEPT7P9	ENSG00000120555.13	Adipose - Subcutaneous	G=0.812	A=0.188	0.379962	1.97401e-10
rs11511253	rs11011501	chr10:38550823	0.967321	0.993324	SEPT7P9	ENSG00000120555.13	Adipose - Subcutaneous	G=0.817	A=0.183	0.378527	2.48644e-10
rs11511253	rs11011509	chr10:38555277	0.973833	0.99336	SEPT7P9	ENSG00000120555.13	Adipose - Subcutaneous	G=0.816	A=0.184	0.378527	2.48644e-10
rs11511253	rs7100199	chr10:38556138	0.96737	0.986792	SEPT7P9	ENSG00000120555.13	Adipose - Subcutaneous	T=0.815	C=0.185	0.378527	2.48644e-10
rs11511253	rs7095128	chr10:38784099	0.993439	1	SEPT7P9	ENSG00000120555.13	Adipose - Subcutaneous	G=0.815	C=0.185	0.373135	2.50483e-10
rs11511253	rs11011543	chr10:38629830	0.986895	1	SEPT7P9	ENSG00000120555.13	Adipose - Subcutaneous	A=0.816	T=0.184	0.370682	2.51349e-10
rs11511253	rs10827866	chr10:38655628	0.986895	1	SEPT7P9	ENSG00000120555.13	Adipose - Subcutaneous	G=0.816	T=0.184	0.370682	2.51349e-10
rs11511253	rs66610970	chr10:38656358	0.986895	1	SEPT7P9	ENSG00000120555.13	Adipose - Subcutaneous	CT=0.816	C=0.184	0.370682	2.51349e-10
rs11511253	rs138284504	chr10:38663638	0.986895	1	SEPT7P9	ENSG00000120555.13	Adipose - Subcutaneous	C=0.816	T=0.184	0.370682	2.51349e-10
rs11511253	rs10827867	chr10:38667316	0.986895	1	SEPT7P9	ENSG00000120555.13	Adipose - Subcutaneous	T=0.816	C=0.184	0.370682	2.51349e-10
rs11511253	rs10764162	chr10:38655884	0.616859	0.98546	ZNF25	ENSG00000175395.15	Adipose - Subcutaneous	C=0.736	T=0.264	0.193058	2.573e-10
rs11511253	rs11146713	chr10:39067972	0.967718	0.993407	SEPT7P9	ENSG00000120555.13	Adipose - Subcutaneous	G=0.811	T=0.189	0.36952	2.7266e-10
rs11511253	rs12773561	chr10:39117941	0.967718	0.993407	SEPT7P9	ENSG00000120555.13	Adipose - Subcutaneous	G=0.811	C=0.189	0.367041	2.80322e-10
rs11511253	rs3928516	chr10:39008797	0.993466	1	SEPT7P9	ENSG00000120555.13	Adipose - Subcutaneous	G=0.813	T=0.187	0.366259	2.91576e-10
rs11511253	rs11592779	chr10:38890975	0.872669	0.979927	SEPT7P9	ENSG00000120555.13	Adipose - Subcutaneous	C=0.799	T=0.201	0.344292	2.95242e-10
rs11511253	rs7923903	chr10:38896261	0.879145	0.986601	SEPT7P9	ENSG00000120555.13	Adipose - Subcutaneous	G=0.798	A=0.202	0.344292	2.95242e-10
rs11511253	rs7896006	chr10:38896410	0.879145	0.986601	SEPT7P9	ENSG00000120555.13	Adipose - Subcutaneous	C=0.798	T=0.202	0.344292	2.95242e-10
rs11511253	rs7896545	chr10:38896746	0.879145	0.986601	SEPT7P9	ENSG00000120555.13	Adipose - Subcutaneous	C=0.798	T=0.202	0.344292	2.95242e-10
rs11511253	rs7076099	chr10:38897916	0.879145	0.986601	SEPT7P9	ENSG00000120555.13	Adipose - Subcutaneous	G=0.798	A=0.202	0.344292	2.95242e-10
rs11511253	rs4881618	chr10:38955198	0.993466	1	SEPT7P9	ENSG00000120555.13	Adipose - Subcutaneous	G=0.813	T=0.187	0.372812	2.97593e-10
rs11511253	rs11146775	chr10:39113794	0.967718	0.993407	SEPT7P9	ENSG00000120555.13	Adipose - Subcutaneous	C=0.811	T=0.189	0.380019	3.04642e-10
rs11511253	rs4881586	chr10:38893471	0.86621	0.973269	SEPT7P9	ENSG00000120555.13	Adipose - Subcutaneous	C=0.8	T=0.2	0.345864	3.26264e-10
rs11511253	rs10870432	chr10:39128007	0.954916	0.986815	SEPT7P9	ENSG00000120555.13	Adipose - Subcutaneous	G=0.811	A=0.189	0.373483	3.4798e-10
rs11511253	rs74798172	chr10:38894004	0.879145	0.986601	SEPT7P9	ENSG00000120555.13	Adipose - Subcutaneous	C=0.798	G=0.202	0.350839	3.49969e-10
rs11511253	rs12775411	chr10:39023739	0.95526	0.993391	SEPT7P9	ENSG00000120555.13	Adipose - Subcutaneous	G=0.809	A=0.191	0.363896	3.79454e-10
rs11511253	rs11146869	chr10:38916526	0.993439	1	SEPT7P9	ENSG00000120555.13	Adipose - Subcutaneous	A=0.815	G=0.185	0.369691	4.02172e-10
rs11511253	rs61839284	chr10:38943996	0.993439	1	SEPT7P9	ENSG00000120555.13	Adipose - Subcutaneous	A=0.815	C=0.185	0.369691	4.02172e-10
rs11511253	rs34019437	chr10:38966185	0.993439	1	SEPT7P9	ENSG00000120555.13	Adipose - Subcutaneous	C=0.815	T=0.185	0.369691	4.02172e-10
rs11511253	rs4326715	chr10:38996898	0.993466	1	SEPT7P9	ENSG00000120555.13	Adipose - Subcutaneous	A=0.813	G=0.187	0.369691	4.02172e-10
rs11511253	rs2310210	chr10:39011521	0.980362	0.993396	SEPT7P9	ENSG00000120555.13	Adipose - Subcutaneous	G=0.815	A=0.185	0.369691	4.02172e-10
rs11511253	rs11146699	chr10:39061320	0.967718	0.993407	SEPT7P9	ENSG00000120555.13	Adipose - Subcutaneous	G=0.811	A=0.189	0.368741	4.52666e-10
rs11511253	rs4070543	chr10:38876101	0.891125	0.993301	SEPT7P9	ENSG00000120555.13	Adipose - Subcutaneous	G=0.798	A=0.202	0.338101	5.09337e-10
rs11511253	rs11011533	chr10:38588065	0.986895	1	SEPT7P9	ENSG00000120555.13	Adipose - Subcutaneous	G=0.816	A=0.184	0.364632	5.29657e-10
rs11511253	rs10827860	chr10:38601709	0.986895	1	SEPT7P9	ENSG00000120555.13	Adipose - Subcutaneous	G=0.816	A=0.184	0.364632	5.29657e-10
rs11511253	rs10827862	chr10:38608731	0.986895	1	SEPT7P9	ENSG00000120555.13	Adipose - Subcutaneous	C=0.816	A=0.184	0.364632	5.29657e-10
rs11511253	rs7917312	chr10:38613587	0.986895	1	SEPT7P9	ENSG00000120555.13	Adipose - Subcutaneous	C=0.816	T=0.184	0.364632	5.29657e-10
rs11511253	rs7089593	chr10:38545593	0.980362	0.993396	SEPT7P9	ENSG00000120555.13	Adipose - Subcutaneous	A=0.815	G=0.185	0.367765	5.52638e-10
rs11511253	rs7089975	chr10:38569998	0.980362	0.993396	SEPT7P9	ENSG00000120555.13	Adipose - Subcutaneous	A=0.815	G=0.185	0.367765	5.52638e-10
rs11511253	rs10764157	chr10:38586639	0.980366	1	SEPT7P9	ENSG00000120555.13	Adipose - Subcutaneous	A=0.817	G=0.183	0.370387	5.67232e-10
rs11511253	rs2021018	chr10:38591883	0.980366	1	SEPT7P9	ENSG00000120555.13	Adipose - Subcutaneous	G=0.817	A=0.183	0.370387	5.67232e-10
rs11511253	rs7071245	chr10:38596222	0.980366	1	SEPT7P9	ENSG00000120555.13	Adipose - Subcutaneous	G=0.817	A=0.183	0.370387	5.67232e-10
rs11511253	rs10827863	chr10:38611500	0.980366	1	SEPT7P9	ENSG00000120555.13	Adipose - Subcutaneous	T=0.817	C=0.183	0.370387	5.67232e-10
rs11511253	rs12570560	chr10:38878637	0.891125	0.993301	SEPT7P9	ENSG00000120555.13	Adipose - Subcutaneous	C=0.798	G=0.202	0.339371	5.69066e-10
rs11511253	rs10870362	chr10:38996170	0.993466	1	SEPT7P9	ENSG00000120555.13	Adipose - Subcutaneous	G=0.813	A=0.187	0.367656	5.78654e-10
rs11511253	rs11011546	chr10:38633016	0.986895	1	SEPT7P9	ENSG00000120555.13	Adipose - Subcutaneous	G=0.816	A=0.184	0.365722	5.96786e-10
rs11511253	rs7087510	chr10:38800335	0.891125	0.993301	SEPT7P9	ENSG00000120555.13	Adipose - Subcutaneous	G=0.798	A=0.202	0.338437	6.1223e-10
rs11511253	rs138310998	chr10:38870781	0.891125	0.993301	SEPT7P9	ENSG00000120555.13	Adipose - Subcutaneous	G=0.798	A=0.202	0.338437	6.1223e-10
rs11511253	rs12571329	chr10:38878810	0.891125	0.993301	SEPT7P9	ENSG00000120555.13	Adipose - Subcutaneous	G=0.798	A=0.202	0.338437	6.1223e-10
rs11511253	rs7069025	chr10:38884430	0.891125	0.993301	SEPT7P9	ENSG00000120555.13	Adipose - Subcutaneous	G=0.798	A=0.202	0.338437	6.1223e-10
rs11511253	rs12770432	chr10:38885725	0.891125	0.993301	SEPT7P9	ENSG00000120555.13	Adipose - Subcutaneous	G=0.798	A=0.202	0.338437	6.1223e-10
rs11511253	rs61840410	chr10:38880697	0.891125	0.993301	SEPT7P9	ENSG00000120555.13	Adipose - Subcutaneous	C=0.798	T=0.202	0.340081	6.1785e-10
rs11511253	rs11011542	chr10:38627289	0.980366	1	SEPT7P9	ENSG00000120555.13	Adipose - Subcutaneous	C=0.817	T=0.183	0.369399	6.29037e-10
rs11511253	rs71500456	chr10:39031056	0.967718	0.993407	SEPT7P9	ENSG00000120555.13	Adipose - Subcutaneous	C=0.811	T=0.189	0.382472	6.78533e-10
rs11511253	rs61839915	chr10:38541367	0.980362	0.993396	SEPT7P9	ENSG00000120555.13	Adipose - Subcutaneous	C=0.815	T=0.185	0.364284	7.74219e-10
rs11511253	rs35949805	chr10:38874974	0.896667	0.993309	SEPT7P9	ENSG00000120555.13	Adipose - Subcutaneous	G=0.799	A=0.201	0.344767	9.228e-10
rs11511253	rs2180800	chr10:38579233	0.980362	0.993396	SEPT7P9	ENSG00000120555.13	Adipose - Subcutaneous	C=0.815	T=0.185	0.360456	1.02027e-09
rs11511253	rs12358135	chr10:38902747	0.879145	0.986601	SEPT7P9	ENSG00000120555.13	Adipose - Subcutaneous	C=0.798	T=0.202	0.338849	1.07403e-09
rs11511253	rs11596501	chr10:38601415	0.986895	1	SEPT7P9	ENSG00000120555.13	Adipose - Subcutaneous	G=0.816	A=0.184	0.359625	1.23988e-09
rs11511253	rs77578626	chr10:38749167	0.967718	0.993407	SEPT7P9	ENSG00000120555.13	Adipose - Subcutaneous	A=0.811	G=0.189	0.34685	1.42446e-09
rs11511253	rs12775895	chr10:39090138	0.607434	0.985401	ZNF25	ENSG00000175395.15	Adipose - Subcutaneous	G=0.733	A=0.267	0.188634	1.83502e-09
rs11511253	rs7089032	chr10:39108767	0.967718	0.993407	SEPT7P9	ENSG00000120555.13	Adipose - Subcutaneous	G=0.811	T=0.189	0.366444	1.86822e-09
rs11511253	rs3970136	chr10:38875947	0.891125	0.993301	SEPT7P9	ENSG00000120555.13	Adipose - Subcutaneous	T=0.798	C=0.202	0.333131	2.15556e-09
rs11511253	rs11146675	chr10:38886312	0.891125	0.993301	SEPT7P9	ENSG00000120555.13	Adipose - Subcutaneous	G=0.798	T=0.202	0.333131	2.15556e-09
rs11511253	rs200235878	chr10:38798945	0.618043	0.908084	ZNF25	ENSG00000175395.15	Adipose - Subcutaneous	T=0.854	C=0.146	0.202118	4.79005e-09
rs11511253	rs113817255	chr10:38875250	0.678141	0.991034	ZNF25	ENSG00000175395.15	Adipose - Subcutaneous	G=0.864	A=0.136	0.201012	5.75613e-09
rs11511253	rs200911607	chr10:38870340	0.629621	0.909318	ZNF25	ENSG00000175395.15	Adipose - Subcutaneous	G=0.852	A=0.148	0.194055	1.91174e-08
rs11511253	rs142118560	chr10:38907168	0.618257	0.901074	ZNF25	ENSG00000175395.15	Adipose - Subcutaneous	TAA=0.852	T=0.148	0.194055	1.91174e-08
rs11511253	rs12778402	chr10:38895600	0.606721	0.899728	ZNF25	ENSG00000175395.15	Adipose - Subcutaneous	G=0.854	T=0.146	0.194041	1.96093e-08
rs11511253	rs12772894	chr10:38897644	0.606721	0.899728	ZNF25	ENSG00000175395.15	Adipose - Subcutaneous	C=0.854	A=0.146	0.194041	1.96093e-08
rs11511253	rs35300351	chr10:38902240	0.606721	0.899728	ZNF25	ENSG00000175395.15	Adipose - Subcutaneous	C=0.854	G=0.146	0.194041	1.96093e-08
rs11511253	rs2180899	chr10:38899250	0.728744	1	ZNF25	ENSG00000175395.15	Adipose - Subcutaneous	G=0.761	A=0.239	0.161904	8.72279e-08
rs11511253	rs72639543	chr10:38542009	0.773007	0.991972	RP11-291L22.9	ENSG00000276805.2	Adipose - Subcutaneous	T=0.848	C=0.152	0.326713	9.93177e-08
rs11511253	rs72639544	chr10:38542021	0.773007	0.991972	RP11-291L22.9	ENSG00000276805.2	Adipose - Subcutaneous	A=0.848	G=0.152	0.326713	9.93177e-08
rs11511253	rs145275425	chr10:38542108	0.766973	0.991919	RP11-291L22.9	ENSG00000276805.2	Adipose - Subcutaneous	AT=0.849	A=0.151	0.326713	9.93177e-08
rs11511253	rs10764162	chr10:38655884	0.616859	0.98546	RP11-508N22.12	ENSG00000272983.1	Adipose - Subcutaneous	C=0.736	T=0.264	-0.203725	1.15549e-07
rs11511253	rs201797049	chr10:38779695	0.684639	1	ZNF25	ENSG00000175395.15	Adipose - Subcutaneous	G=0.865	A=0.135	0.191602	1.35159e-07
rs11511253	rs4881568	chr10:39007913	0.695662	0.991226	RP11-291L22.9	ENSG00000276805.2	Adipose - Subcutaneous	C=0.861	G=0.139	0.321639	1.45461e-07
rs11511253	rs2078283	chr10:38524476	0.773007	0.991972	RP11-291L22.9	ENSG00000276805.2	Adipose - Subcutaneous	T=0.848	C=0.152	0.321267	1.5746e-07
rs11511253	rs11594254	chr10:38532530	0.773007	0.991972	RP11-291L22.9	ENSG00000276805.2	Adipose - Subcutaneous	C=0.848	T=0.152	0.321267	1.5746e-07
rs11511253	rs10764151	chr10:38536038	0.773007	0.991972	RP11-291L22.9	ENSG00000276805.2	Adipose - Subcutaneous	T=0.848	G=0.152	0.321267	1.5746e-07
rs11511253	rs144575187	chr10:38536516	0.773007	0.991972	RP11-291L22.9	ENSG00000276805.2	Adipose - Subcutaneous	G=0.848	A=0.152	0.321267	1.5746e-07
rs11511253	rs12775895	chr10:39090138	0.607434	0.985401	RP11-508N22.12	ENSG00000272983.1	Adipose - Subcutaneous	G=0.733	A=0.267	-0.204728	2.10091e-07
rs11511253	rs11011538	chr10:38620733	0.678825	1	ZNF25	ENSG00000175395.15	Adipose - Subcutaneous	G=0.866	T=0.134	0.193334	2.25923e-07
rs11511253	rs2505217	chr10:38483403	0.665927	0.982068	ZNF25	ENSG00000175395.15	Adipose - Subcutaneous	T=0.864	C=0.136	0.186707	3.06034e-07
rs11511253	rs2489495	chr10:38502333	0.672328	0.990968	ZNF25	ENSG00000175395.15	Adipose - Subcutaneous	C=0.865	T=0.135	0.186707	3.06034e-07
rs11511253	rs12775895	chr10:39090138	0.607434	0.985401	SEPT7P9	ENSG00000120555.13	Adipose - Subcutaneous	G=0.733	A=0.267	0.286278	3.26247e-07
rs11511253	rs7070224	chr10:38548551	0.766973	0.991919	RP11-291L22.9	ENSG00000276805.2	Adipose - Subcutaneous	G=0.849	A=0.151	0.313011	3.62818e-07
rs11511253	rs10764162	chr10:38655884	0.616859	0.98546	SEPT7P9	ENSG00000120555.13	Adipose - Subcutaneous	C=0.736	T=0.264	0.277257	3.91894e-07
rs11511253	rs4881568	chr10:39007913	0.695662	0.991226	ZNF25	ENSG00000175395.15	Adipose - Subcutaneous	C=0.861	G=0.139	0.180862	4.05251e-07
rs11511253	rs12357347	chr10:39003108	0.683968	0.991099	SEPT7P9	ENSG00000120555.13	Adipose - Subcutaneous	G=0.863	A=0.137	0.332547	4.08485e-07
rs11511253	rs138735631	chr10:38716258	0.684639	1	ZNF25	ENSG00000175395.15	Adipose - Subcutaneous	CAG=0.865	C=0.135	0.18407	4.16016e-07
rs11511253	rs61839533	chr10:38771993	0.684639	1	ZNF25	ENSG00000175395.15	Adipose - Subcutaneous	C=0.865	A=0.135	0.18407	4.16016e-07
rs11511253	rs80054287	chr10:38776136	0.684639	1	ZNF25	ENSG00000175395.15	Adipose - Subcutaneous	C=0.865	T=0.135	0.18407	4.16016e-07
rs11511253	rs7070224	chr10:38548551	0.766973	0.991919	SEPT7P9	ENSG00000120555.13	Adipose - Subcutaneous	G=0.849	A=0.151	0.32087	4.88813e-07
rs11511253	rs4567737	chr10:39114992	0.653075	0.956442	ZNF25	ENSG00000175395.15	Adipose - Subcutaneous	A=0.86	T=0.14	0.184555	5.06807e-07
rs11511253	rs2474559	chr10:38492604	0.760545	0.983943	SEPT7P9	ENSG00000120555.13	Adipose - Subcutaneous	G=0.848	A=0.152	0.319565	5.22058e-07
rs11511253	rs34740065	chr10:38534789	0.766973	0.991919	SEPT7P9	ENSG00000120555.13	Adipose - Subcutaneous	GT=0.849	G=0.151	0.319565	5.22058e-07
rs11511253	rs2474559	chr10:38492604	0.760545	0.983943	RP11-291L22.9	ENSG00000276805.2	Adipose - Subcutaneous	G=0.848	A=0.152	0.307371	5.67833e-07
rs11511253	rs34740065	chr10:38534789	0.766973	0.991919	RP11-291L22.9	ENSG00000276805.2	Adipose - Subcutaneous	GT=0.849	G=0.151	0.307371	5.67833e-07
rs11511253	rs11146912	chr10:38968609	0.690467	1	ZNF25	ENSG00000175395.15	Adipose - Subcutaneous	C=0.864	T=0.136	0.186489	6.11433e-07
rs11511253	rs11146607	chr10:38984039	0.690467	1	ZNF25	ENSG00000175395.15	Adipose - Subcutaneous	T=0.864	A=0.136	0.186489	6.11433e-07
rs11511253	rs201797049	chr10:38779695	0.684639	1	SEPT7P9	ENSG00000120555.13	Adipose - Subcutaneous	G=0.865	A=0.135	0.321545	6.71555e-07
rs11511253	rs72639543	chr10:38542009	0.773007	0.991972	SEPT7P9	ENSG00000120555.13	Adipose - Subcutaneous	T=0.848	C=0.152	0.315569	7.18578e-07
rs11511253	rs72639544	chr10:38542021	0.773007	0.991972	SEPT7P9	ENSG00000120555.13	Adipose - Subcutaneous	A=0.848	G=0.152	0.315569	7.18578e-07
rs11511253	rs145275425	chr10:38542108	0.766973	0.991919	SEPT7P9	ENSG00000120555.13	Adipose - Subcutaneous	AT=0.849	A=0.151	0.315569	7.18578e-07
rs11511253	rs2078283	chr10:38524476	0.773007	0.991972	ZNF25	ENSG00000175395.15	Adipose - Subcutaneous	T=0.848	C=0.152	0.177035	7.46823e-07
rs11511253	rs11594254	chr10:38532530	0.773007	0.991972	ZNF25	ENSG00000175395.15	Adipose - Subcutaneous	C=0.848	T=0.152	0.177035	7.46823e-07
rs11511253	rs10764151	chr10:38536038	0.773007	0.991972	ZNF25	ENSG00000175395.15	Adipose - Subcutaneous	T=0.848	G=0.152	0.177035	7.46823e-07
rs11511253	rs144575187	chr10:38536516	0.773007	0.991972	ZNF25	ENSG00000175395.15	Adipose - Subcutaneous	G=0.848	A=0.152	0.177035	7.46823e-07
rs11511253	rs3878072	chr10:39008776	0.678141	0.991034	ZNF25	ENSG00000175395.15	Adipose - Subcutaneous	A=0.864	G=0.136	0.186304	7.51299e-07
rs11511253	rs2078283	chr10:38524476	0.773007	0.991972	SEPT7P9	ENSG00000120555.13	Adipose - Subcutaneous	T=0.848	C=0.152	0.314497	7.59423e-07
rs11511253	rs11594254	chr10:38532530	0.773007	0.991972	SEPT7P9	ENSG00000120555.13	Adipose - Subcutaneous	C=0.848	T=0.152	0.314497	7.59423e-07
rs11511253	rs10764151	chr10:38536038	0.773007	0.991972	SEPT7P9	ENSG00000120555.13	Adipose - Subcutaneous	T=0.848	G=0.152	0.314497	7.59423e-07
rs11511253	rs144575187	chr10:38536516	0.773007	0.991972	SEPT7P9	ENSG00000120555.13	Adipose - Subcutaneous	G=0.848	A=0.152	0.314497	7.59423e-07
rs11511253	rs111392735	chr10:39117770	0.659207	0.964905	ZNF25	ENSG00000175395.15	Adipose - Subcutaneous	C=0.861	T=0.139	0.179872	7.89444e-07
rs11511253	rs35674400	chr10:38633660	0.678825	1	ZNF25	ENSG00000175395.15	Adipose - Subcutaneous	A=0.866	C=0.134	0.187266	8.51035e-07
rs11511253	rs66707004	chr10:38683906	0.678825	1	ZNF25	ENSG00000175395.15	Adipose - Subcutaneous	T=0.866	A=0.134	0.187266	8.51035e-07
rs11511253	rs11492514	chr10:38744503	0.678825	1	ZNF25	ENSG00000175395.15	Adipose - Subcutaneous	G=0.866	A=0.134	0.187266	8.51035e-07
rs11511253	rs201467269	chr10:38758753	0.678825	1	ZNF25	ENSG00000175395.15	Adipose - Subcutaneous	G=0.866	A=0.134	0.187266	8.51035e-07
rs11511253	rs61839531	chr10:38767876	0.678825	1	ZNF25	ENSG00000175395.15	Adipose - Subcutaneous	G=0.866	A=0.134	0.187266	8.51035e-07
rs11511253	rs4881620	chr10:38964074	0.678825	1	ZNF25	ENSG00000175395.15	Adipose - Subcutaneous	C=0.866	T=0.134	0.187266	8.51035e-07
rs11511253	rs11146605	chr10:38982327	0.678825	1	ZNF25	ENSG00000175395.15	Adipose - Subcutaneous	C=0.866	T=0.134	0.187266	8.51035e-07
rs11511253	rs2474559	chr10:38492604	0.760545	0.983943	ZNF25	ENSG00000175395.15	Adipose - Subcutaneous	G=0.848	A=0.152	0.176453	8.51765e-07
rs11511253	rs34740065	chr10:38534789	0.766973	0.991919	ZNF25	ENSG00000175395.15	Adipose - Subcutaneous	GT=0.849	G=0.151	0.176453	8.51765e-07
rs11511253	rs17423024	chr10:38539751	0.672328	0.990968	ZNF25	ENSG00000175395.15	Adipose - Subcutaneous	C=0.865	T=0.135	0.183018	9.36102e-07
rs11511253	rs71494839	chr10:38553415	0.666528	0.990901	ZNF25	ENSG00000175395.15	Adipose - Subcutaneous	C=0.866	G=0.134	0.183018	9.36102e-07
rs11511253	rs11011508	chr10:38555240	0.672328	0.990968	ZNF25	ENSG00000175395.15	Adipose - Subcutaneous	G=0.865	A=0.135	0.183018	9.36102e-07
rs11511253	rs12358852	chr10:38598955	0.678825	1	ZNF25	ENSG00000175395.15	Adipose - Subcutaneous	T=0.866	G=0.134	0.182769	9.71877e-07
rs11511253	rs10827861	chr10:38608684	0.678825	1	ZNF25	ENSG00000175395.15	Adipose - Subcutaneous	T=0.866	A=0.134	0.182769	9.71877e-07
rs11511253	rs11598237	chr10:38674609	0.684639	1	ZNF25	ENSG00000175395.15	Adipose - Subcutaneous	C=0.865	T=0.135	0.181546	9.79873e-07
rs11511253	rs7905850	chr10:38677501	0.684639	1	ZNF25	ENSG00000175395.15	Adipose - Subcutaneous	T=0.865	A=0.135	0.181546	9.79873e-07
rs11511253	rs116385183	chr10:38696120	0.684639	1	ZNF25	ENSG00000175395.15	Adipose - Subcutaneous	G=0.865	A=0.135	0.181546	9.79873e-07
rs11511253	rs11523362	chr10:38724150	0.690467	1	ZNF25	ENSG00000175395.15	Adipose - Subcutaneous	C=0.864	T=0.136	0.181546	9.79873e-07
rs11511253	rs113246148	chr10:38908802	0.683968	0.991099	ZNF25	ENSG00000175395.15	Adipose - Subcutaneous	G=0.863	A=0.137	0.181546	9.79873e-07
rs11511253	rs11146601	chr10:38978680	0.684639	1	ZNF25	ENSG00000175395.15	Adipose - Subcutaneous	C=0.865	T=0.135	0.181546	9.79873e-07
rs11511253	rs11492601	chr10:38996576	0.683968	0.991099	ZNF25	ENSG00000175395.15	Adipose - Subcutaneous	C=0.863	T=0.137	0.181546	9.79873e-07
rs11511253	rs59505605	chr10:39002459	0.683968	0.991099	ZNF25	ENSG00000175395.15	Adipose - Subcutaneous	A=0.863	C=0.137	0.181546	9.79873e-07
rs11511253	rs12357736	chr10:39129806	0.653075	0.956442	SEPT7P9	ENSG00000120555.13	Adipose - Subcutaneous	T=0.86	A=0.14	0.322424	9.95131e-07
rs11511253	rs72639543	chr10:38542009	0.773007	0.991972	ZNF25	ENSG00000175395.15	Adipose - Subcutaneous	T=0.848	C=0.152	0.175284	9.97133e-07
rs11511253	rs72639544	chr10:38542021	0.773007	0.991972	ZNF25	ENSG00000175395.15	Adipose - Subcutaneous	A=0.848	G=0.152	0.175284	9.97133e-07
rs11511253	rs145275425	chr10:38542108	0.766973	0.991919	ZNF25	ENSG00000175395.15	Adipose - Subcutaneous	AT=0.849	A=0.151	0.175284	9.97133e-07
rs11511253	rs4567737	chr10:39114992	0.653075	0.956442	SEPT7P9	ENSG00000120555.13	Adipose - Subcutaneous	A=0.86	T=0.14	0.319575	1.0055e-06
rs11511253	rs11146671	chr10:39040717	0.653401	0.964652	SEPT7P9	ENSG00000120555.13	Adipose - Subcutaneous	C=0.862	T=0.138	0.370619	1.06198e-06
rs11511253	rs7070224	chr10:38548551	0.766973	0.991919	ZNF25	ENSG00000175395.15	Adipose - Subcutaneous	G=0.849	A=0.151	0.174812	1.12664e-06
rs11511253	rs12360034	chr10:39082704	0.653401	0.964652	ZNF25	ENSG00000175395.15	Adipose - Subcutaneous	C=0.862	A=0.138	0.184136	1.2151e-06
rs11511253	rs11146646	chr10:39023368	0.659207	0.964905	ZNF25	ENSG00000175395.15	Adipose - Subcutaneous	C=0.861	T=0.139	0.179528	1.22206e-06
rs11511253	rs12783930	chr10:39034128	0.659207	0.964905	ZNF25	ENSG00000175395.15	Adipose - Subcutaneous	C=0.861	T=0.139	0.179528	1.22206e-06
rs11511253	rs35322563	chr10:39035115	0.659207	0.964905	ZNF25	ENSG00000175395.15	Adipose - Subcutaneous	G=0.861	T=0.139	0.179528	1.22206e-06
rs11511253	rs2474562	chr10:38520974	0.672328	0.990968	ZNF25	ENSG00000175395.15	Adipose - Subcutaneous	T=0.865	G=0.135	0.184435	1.2658e-06
rs11511253	rs11146766	chr10:39109204	0.653401	0.964652	ZNF25	ENSG00000175395.15	Adipose - Subcutaneous	C=0.862	T=0.138	0.182619	1.28997e-06
rs11511253	rs138735631	chr10:38716258	0.684639	1	SEPT7P9	ENSG00000120555.13	Adipose - Subcutaneous	CAG=0.865	C=0.135	0.313252	1.29518e-06
rs11511253	rs61839533	chr10:38771993	0.684639	1	SEPT7P9	ENSG00000120555.13	Adipose - Subcutaneous	C=0.865	A=0.135	0.313252	1.29518e-06
rs11511253	rs80054287	chr10:38776136	0.684639	1	SEPT7P9	ENSG00000120555.13	Adipose - Subcutaneous	C=0.865	T=0.135	0.313252	1.29518e-06
rs11511253	rs11146653	chr10:39031294	0.659207	0.964905	ZNF25	ENSG00000175395.15	Adipose - Subcutaneous	C=0.861	T=0.139	0.178332	1.32588e-06
rs11511253	rs11596538	chr10:39057602	0.659207	0.964905	ZNF25	ENSG00000175395.15	Adipose - Subcutaneous	C=0.861	A=0.139	0.178451	1.39544e-06
rs11511253	rs7079706	chr10:39060910	0.659207	0.964905	ZNF25	ENSG00000175395.15	Adipose - Subcutaneous	T=0.861	G=0.139	0.178451	1.39544e-06
rs11511253	rs7070320	chr10:39069777	0.659207	0.964905	ZNF25	ENSG00000175395.15	Adipose - Subcutaneous	T=0.861	A=0.139	0.178451	1.39544e-06
rs11511253	rs7092137	chr10:39099075	0.653075	0.956442	ZNF25	ENSG00000175395.15	Adipose - Subcutaneous	C=0.86	T=0.14	0.178451	1.39544e-06
rs11511253	rs76731518	chr10:39100310	0.659207	0.964905	ZNF25	ENSG00000175395.15	Adipose - Subcutaneous	C=0.861	T=0.139	0.178451	1.39544e-06
rs11511253	rs12765890	chr10:39105805	0.659207	0.964905	ZNF25	ENSG00000175395.15	Adipose - Subcutaneous	C=0.861	T=0.139	0.178451	1.39544e-06
rs11511253	rs4881568	chr10:39007913	0.695662	0.991226	SEPT7P9	ENSG00000120555.13	Adipose - Subcutaneous	C=0.861	G=0.139	0.30592	1.4711e-06
rs11511253	rs11146653	chr10:39031294	0.659207	0.964905	SEPT7P9	ENSG00000120555.13	Adipose - Subcutaneous	C=0.861	T=0.139	0.315544	1.48655e-06
rs11511253	rs11814605	chr10:38949613	0.684639	1	SEPT7P9	ENSG00000120555.13	Adipose - Subcutaneous	A=0.865	G=0.135	0.316859	1.48722e-06
rs11511253	rs4070286	chr10:38950547	0.684639	1	ZNF25	ENSG00000175395.15	Adipose - Subcutaneous	C=0.865	G=0.135	0.174841	1.67659e-06
rs11511253	rs11146593	chr10:38969643	0.690467	1	ZNF25	ENSG00000175395.15	Adipose - Subcutaneous	C=0.864	A=0.136	0.174841	1.67659e-06
rs11511253	rs35348992	chr10:38734364	0.678825	1	ZNF25	ENSG00000175395.15	Adipose - Subcutaneous	A=0.866	G=0.134	0.180527	1.83729e-06
rs11511253	rs11598237	chr10:38674609	0.684639	1	SEPT7P9	ENSG00000120555.13	Adipose - Subcutaneous	C=0.865	T=0.135	0.31442	1.87086e-06
rs11511253	rs7905850	chr10:38677501	0.684639	1	SEPT7P9	ENSG00000120555.13	Adipose - Subcutaneous	T=0.865	A=0.135	0.31442	1.87086e-06
rs11511253	rs116385183	chr10:38696120	0.684639	1	SEPT7P9	ENSG00000120555.13	Adipose - Subcutaneous	G=0.865	A=0.135	0.31442	1.87086e-06
rs11511253	rs11523362	chr10:38724150	0.690467	1	SEPT7P9	ENSG00000120555.13	Adipose - Subcutaneous	C=0.864	T=0.136	0.31442	1.87086e-06
rs11511253	rs113246148	chr10:38908802	0.683968	0.991099	SEPT7P9	ENSG00000120555.13	Adipose - Subcutaneous	G=0.863	A=0.137	0.31442	1.87086e-06
rs11511253	rs11146601	chr10:38978680	0.684639	1	SEPT7P9	ENSG00000120555.13	Adipose - Subcutaneous	C=0.865	T=0.135	0.31442	1.87086e-06
rs11511253	rs11492601	chr10:38996576	0.683968	0.991099	SEPT7P9	ENSG00000120555.13	Adipose - Subcutaneous	C=0.863	T=0.137	0.31442	1.87086e-06
rs11511253	rs59505605	chr10:39002459	0.683968	0.991099	SEPT7P9	ENSG00000120555.13	Adipose - Subcutaneous	A=0.863	C=0.137	0.31442	1.87086e-06
rs11511253	rs4070286	chr10:38950547	0.684639	1	SEPT7P9	ENSG00000120555.13	Adipose - Subcutaneous	C=0.865	G=0.135	0.309057	1.92152e-06
rs11511253	rs11146593	chr10:38969643	0.690467	1	SEPT7P9	ENSG00000120555.13	Adipose - Subcutaneous	C=0.864	A=0.136	0.309057	1.92152e-06
rs11511253	rs12357347	chr10:39003108	0.683968	0.991099	RP11-291L22.9	ENSG00000276805.2	Adipose - Subcutaneous	G=0.863	A=0.137	0.301556	2.00355e-06
rs11511253	rs11146646	chr10:39023368	0.659207	0.964905	SEPT7P9	ENSG00000120555.13	Adipose - Subcutaneous	C=0.861	T=0.139	0.311487	2.21012e-06
rs11511253	rs12783930	chr10:39034128	0.659207	0.964905	SEPT7P9	ENSG00000120555.13	Adipose - Subcutaneous	C=0.861	T=0.139	0.311487	2.21012e-06
rs11511253	rs35322563	chr10:39035115	0.659207	0.964905	SEPT7P9	ENSG00000120555.13	Adipose - Subcutaneous	G=0.861	T=0.139	0.311487	2.21012e-06
rs11511253	rs201797049	chr10:38779695	0.684639	1	RP11-291L22.9	ENSG00000276805.2	Adipose - Subcutaneous	G=0.865	A=0.135	0.295493	2.27146e-06
rs11511253	rs7079441	chr10:39091260	0.653401	0.964652	ZNF25	ENSG00000175395.15	Adipose - Subcutaneous	C=0.862	T=0.138	0.177908	2.35741e-06
rs11511253	rs10870381	chr10:39058671	0.659207	0.964905	ZNF25	ENSG00000175395.15	Adipose - Subcutaneous	C=0.861	T=0.139	0.171766	2.36924e-06
rs11511253	rs11146912	chr10:38968609	0.690467	1	SEPT7P9	ENSG00000120555.13	Adipose - Subcutaneous	C=0.864	T=0.136	0.313978	2.38321e-06
rs11511253	rs11146607	chr10:38984039	0.690467	1	SEPT7P9	ENSG00000120555.13	Adipose - Subcutaneous	T=0.864	A=0.136	0.313978	2.38321e-06
rs11511253	rs10870454	chr10:38934158	0.684639	1	SEPT7P9	ENSG00000120555.13	Adipose - Subcutaneous	G=0.865	A=0.135	0.329495	2.43033e-06
rs11511253	rs138735631	chr10:38716258	0.684639	1	RP11-291L22.9	ENSG00000276805.2	Adipose - Subcutaneous	CAG=0.865	C=0.135	0.294073	2.51847e-06
rs11511253	rs61839533	chr10:38771993	0.684639	1	RP11-291L22.9	ENSG00000276805.2	Adipose - Subcutaneous	C=0.865	A=0.135	0.294073	2.51847e-06
rs11511253	rs80054287	chr10:38776136	0.684639	1	RP11-291L22.9	ENSG00000276805.2	Adipose - Subcutaneous	C=0.865	T=0.135	0.294073	2.51847e-06
rs11511253	rs11596538	chr10:39057602	0.659207	0.964905	SEPT7P9	ENSG00000120555.13	Adipose - Subcutaneous	C=0.861	A=0.139	0.309381	2.55359e-06
rs11511253	rs7079706	chr10:39060910	0.659207	0.964905	SEPT7P9	ENSG00000120555.13	Adipose - Subcutaneous	T=0.861	G=0.139	0.309381	2.55359e-06
rs11511253	rs7070320	chr10:39069777	0.659207	0.964905	SEPT7P9	ENSG00000120555.13	Adipose - Subcutaneous	T=0.861	A=0.139	0.309381	2.55359e-06
rs11511253	rs7092137	chr10:39099075	0.653075	0.956442	SEPT7P9	ENSG00000120555.13	Adipose - Subcutaneous	C=0.86	T=0.14	0.309381	2.55359e-06
rs11511253	rs76731518	chr10:39100310	0.659207	0.964905	SEPT7P9	ENSG00000120555.13	Adipose - Subcutaneous	C=0.861	T=0.139	0.309381	2.55359e-06
rs11511253	rs12765890	chr10:39105805	0.659207	0.964905	SEPT7P9	ENSG00000120555.13	Adipose - Subcutaneous	C=0.861	T=0.139	0.309381	2.55359e-06
rs11511253	rs11146735	chr10:39088650	0.659207	0.964905	ZNF25	ENSG00000175395.15	Adipose - Subcutaneous	C=0.861	T=0.139	0.177439	2.58806e-06
rs11511253	rs10870381	chr10:39058671	0.659207	0.964905	SEPT7P9	ENSG00000120555.13	Adipose - Subcutaneous	C=0.861	T=0.139	0.303998	2.62706e-06
rs11511253	rs11146787	chr10:39122660	0.653075	0.956442	SEPT7P9	ENSG00000120555.13	Adipose - Subcutaneous	G=0.86	C=0.14	0.312499	2.63833e-06
rs11511253	rs2505217	chr10:38483403	0.665927	0.982068	SEPT7P9	ENSG00000120555.13	Adipose - Subcutaneous	T=0.864	C=0.136	0.304634	2.73752e-06
rs11511253	rs2489495	chr10:38502333	0.672328	0.990968	SEPT7P9	ENSG00000120555.13	Adipose - Subcutaneous	C=0.865	T=0.135	0.304634	2.73752e-06
rs11511253	rs12778402	chr10:38895600	0.606721	0.899728	SEPT7P9	ENSG00000120555.13	Adipose - Subcutaneous	G=0.854	T=0.146	0.28816	3.0251e-06
rs11511253	rs12772894	chr10:38897644	0.606721	0.899728	SEPT7P9	ENSG00000120555.13	Adipose - Subcutaneous	C=0.854	A=0.146	0.28816	3.0251e-06
rs11511253	rs35300351	chr10:38902240	0.606721	0.899728	SEPT7P9	ENSG00000120555.13	Adipose - Subcutaneous	C=0.854	G=0.146	0.28816	3.0251e-06
rs11511253	rs113817255	chr10:38875250	0.678141	0.991034	SEPT7P9	ENSG00000120555.13	Adipose - Subcutaneous	G=0.864	A=0.136	0.287743	3.13039e-06
rs11511253	rs12357347	chr10:39003108	0.683968	0.991099	ZNF25	ENSG00000175395.15	Adipose - Subcutaneous	G=0.863	A=0.137	0.172443	3.16414e-06
rs11511253	rs11814605	chr10:38949613	0.684639	1	ZNF25	ENSG00000175395.15	Adipose - Subcutaneous	A=0.865	G=0.135	0.172167	3.399e-06
rs11511253	rs17423024	chr10:38539751	0.672328	0.990968	SEPT7P9	ENSG00000120555.13	Adipose - Subcutaneous	C=0.865	T=0.135	0.307663	3.61513e-06
rs11511253	rs71494839	chr10:38553415	0.666528	0.990901	SEPT7P9	ENSG00000120555.13	Adipose - Subcutaneous	C=0.866	G=0.134	0.307663	3.61513e-06
rs11511253	rs11011508	chr10:38555240	0.672328	0.990968	SEPT7P9	ENSG00000120555.13	Adipose - Subcutaneous	G=0.865	A=0.135	0.307663	3.61513e-06
rs11511253	rs2085431	chr10:39041136	0.653401	0.964652	SEPT7P9	ENSG00000120555.13	Adipose - Subcutaneous	G=0.862	A=0.138	0.32102	3.7461e-06
rs11511253	rs11814605	chr10:38949613	0.684639	1	RP11-291L22.9	ENSG00000276805.2	Adipose - Subcutaneous	A=0.865	G=0.135	0.293986	3.76302e-06
rs11511253	rs111392735	chr10:39117770	0.659207	0.964905	SEPT7P9	ENSG00000120555.13	Adipose - Subcutaneous	C=0.861	T=0.139	0.298901	4.0449e-06
rs11511253	rs4070286	chr10:38950547	0.684639	1	RP11-291L22.9	ENSG00000276805.2	Adipose - Subcutaneous	C=0.865	G=0.135	0.287626	4.45292e-06
rs11511253	rs11146593	chr10:38969643	0.690467	1	RP11-291L22.9	ENSG00000276805.2	Adipose - Subcutaneous	C=0.864	A=0.136	0.287626	4.45292e-06
rs11511253	rs12357736	chr10:39129806	0.653075	0.956442	ZNF25	ENSG00000175395.15	Adipose - Subcutaneous	T=0.86	A=0.14	0.169806	4.79266e-06
rs11511253	rs61840321	chr10:39063489	0.659207	0.964905	SEPT7P9	ENSG00000120555.13	Adipose - Subcutaneous	C=0.861	T=0.139	0.317177	4.86983e-06
rs11511253	rs61840321	chr10:39063489	0.659207	0.964905	ZNF25	ENSG00000175395.15	Adipose - Subcutaneous	C=0.861	T=0.139	0.177616	5.38895e-06
rs11511253	rs200911607	chr10:38870340	0.629621	0.909318	SEPT7P9	ENSG00000120555.13	Adipose - Subcutaneous	G=0.852	A=0.148	0.28008	5.66162e-06
rs11511253	rs142118560	chr10:38907168	0.618257	0.901074	SEPT7P9	ENSG00000120555.13	Adipose - Subcutaneous	TAA=0.852	T=0.148	0.28008	5.66162e-06
rs11511253	rs11146671	chr10:39040717	0.653401	0.964652	ZNF25	ENSG00000175395.15	Adipose - Subcutaneous	C=0.862	T=0.138	0.194168	5.69524e-06
rs11511253	rs200235878	chr10:38798945	0.618043	0.908084	SEPT7P9	ENSG00000120555.13	Adipose - Subcutaneous	T=0.854	C=0.146	0.280319	5.69671e-06
rs11511253	rs35348992	chr10:38734364	0.678825	1	SEPT7P9	ENSG00000120555.13	Adipose - Subcutaneous	A=0.866	G=0.134	0.30507	5.89299e-06
rs11511253	rs2085431	chr10:39041136	0.653401	0.964652	ZNF25	ENSG00000175395.15	Adipose - Subcutaneous	G=0.862	A=0.138	0.176478	6.25718e-06
rs11511253	rs12358852	chr10:38598955	0.678825	1	SEPT7P9	ENSG00000120555.13	Adipose - Subcutaneous	T=0.866	G=0.134	0.299665	6.51413e-06
rs11511253	rs10827861	chr10:38608684	0.678825	1	SEPT7P9	ENSG00000120555.13	Adipose - Subcutaneous	T=0.866	A=0.134	0.299665	6.51413e-06
rs11511253	rs10870454	chr10:38934158	0.684639	1	ZNF25	ENSG00000175395.15	Adipose - Subcutaneous	G=0.865	A=0.135	0.177416	6.55296e-06
rs11511253	rs11146735	chr10:39088650	0.659207	0.964905	SEPT7P9	ENSG00000120555.13	Adipose - Subcutaneous	C=0.861	T=0.139	0.300099	7.89149e-06
rs11511253	rs11011538	chr10:38620733	0.678825	1	SEPT7P9	ENSG00000120555.13	Adipose - Subcutaneous	G=0.866	T=0.134	0.294958	9.54001e-06
rs11511253	rs11146766	chr10:39109204	0.653401	0.964652	SEPT7P9	ENSG00000120555.13	Adipose - Subcutaneous	C=0.862	T=0.138	0.295791	1.06968e-05
rs11511253	rs35674400	chr10:38633660	0.678825	1	SEPT7P9	ENSG00000120555.13	Adipose - Subcutaneous	A=0.866	C=0.134	0.298361	1.07134e-05
rs11511253	rs66707004	chr10:38683906	0.678825	1	SEPT7P9	ENSG00000120555.13	Adipose - Subcutaneous	T=0.866	A=0.134	0.298361	1.07134e-05
rs11511253	rs11492514	chr10:38744503	0.678825	1	SEPT7P9	ENSG00000120555.13	Adipose - Subcutaneous	G=0.866	A=0.134	0.298361	1.07134e-05
rs11511253	rs201467269	chr10:38758753	0.678825	1	SEPT7P9	ENSG00000120555.13	Adipose - Subcutaneous	G=0.866	A=0.134	0.298361	1.07134e-05
rs11511253	rs61839531	chr10:38767876	0.678825	1	SEPT7P9	ENSG00000120555.13	Adipose - Subcutaneous	G=0.866	A=0.134	0.298361	1.07134e-05
rs11511253	rs4881620	chr10:38964074	0.678825	1	SEPT7P9	ENSG00000120555.13	Adipose - Subcutaneous	C=0.866	T=0.134	0.298361	1.07134e-05
rs11511253	rs11146605	chr10:38982327	0.678825	1	SEPT7P9	ENSG00000120555.13	Adipose - Subcutaneous	C=0.866	T=0.134	0.298361	1.07134e-05
rs11511253	rs2474562	chr10:38520974	0.672328	0.990968	SEPT7P9	ENSG00000120555.13	Adipose - Subcutaneous	T=0.865	G=0.135	0.297451	1.1506e-05
rs11511253	rs2505217	chr10:38483403	0.665927	0.982068	RP11-291L22.9	ENSG00000276805.2	Adipose - Subcutaneous	T=0.864	C=0.136	0.27353	1.31443e-05
rs11511253	rs2489495	chr10:38502333	0.672328	0.990968	RP11-291L22.9	ENSG00000276805.2	Adipose - Subcutaneous	C=0.865	T=0.135	0.27353	1.31443e-05
rs11511253	rs11146787	chr10:39122660	0.653075	0.956442	ZNF25	ENSG00000175395.15	Adipose - Subcutaneous	G=0.86	C=0.14	0.162879	1.39121e-05
rs11511253	rs12360034	chr10:39082704	0.653401	0.964652	SEPT7P9	ENSG00000120555.13	Adipose - Subcutaneous	C=0.862	A=0.138	0.293423	1.42098e-05
rs11511253	rs7079441	chr10:39091260	0.653401	0.964652	SEPT7P9	ENSG00000120555.13	Adipose - Subcutaneous	C=0.862	T=0.138	0.29109	1.4428e-05
rs11511253	rs10870381	chr10:39058671	0.659207	0.964905	RP11-291L22.9	ENSG00000276805.2	Adipose - Subcutaneous	C=0.861	T=0.139	0.268356	1.78264e-05
rs11511253	rs3878072	chr10:39008776	0.678141	0.991034	SEPT7P9	ENSG00000120555.13	Adipose - Subcutaneous	A=0.864	G=0.136	0.287559	1.84223e-05
rs11511253	rs11146912	chr10:38968609	0.690467	1	RP11-291L22.9	ENSG00000276805.2	Adipose - Subcutaneous	C=0.864	T=0.136	0.269064	2.9098e-05
rs11511253	rs11146607	chr10:38984039	0.690467	1	RP11-291L22.9	ENSG00000276805.2	Adipose - Subcutaneous	T=0.864	A=0.136	0.269064	2.9098e-05
rs11511253	rs11598237	chr10:38674609	0.684639	1	RP11-291L22.9	ENSG00000276805.2	Adipose - Subcutaneous	C=0.865	T=0.135	0.266134	3.03409e-05
rs11511253	rs7905850	chr10:38677501	0.684639	1	RP11-291L22.9	ENSG00000276805.2	Adipose - Subcutaneous	T=0.865	A=0.135	0.266134	3.03409e-05
rs11511253	rs116385183	chr10:38696120	0.684639	1	RP11-291L22.9	ENSG00000276805.2	Adipose - Subcutaneous	G=0.865	A=0.135	0.266134	3.03409e-05
rs11511253	rs11523362	chr10:38724150	0.690467	1	RP11-291L22.9	ENSG00000276805.2	Adipose - Subcutaneous	C=0.864	T=0.136	0.266134	3.03409e-05
rs11511253	rs113246148	chr10:38908802	0.683968	0.991099	RP11-291L22.9	ENSG00000276805.2	Adipose - Subcutaneous	G=0.863	A=0.137	0.266134	3.03409e-05
rs11511253	rs11146601	chr10:38978680	0.684639	1	RP11-291L22.9	ENSG00000276805.2	Adipose - Subcutaneous	C=0.865	T=0.135	0.266134	3.03409e-05
rs11511253	rs11492601	chr10:38996576	0.683968	0.991099	RP11-291L22.9	ENSG00000276805.2	Adipose - Subcutaneous	C=0.863	T=0.137	0.266134	3.03409e-05
rs11511253	rs59505605	chr10:39002459	0.683968	0.991099	RP11-291L22.9	ENSG00000276805.2	Adipose - Subcutaneous	A=0.863	C=0.137	0.266134	3.03409e-05
rs11511253	rs4070543	chr10:38876101	0.891125	0.993301	ZNF25	ENSG00000175395.15	Adipose - Subcutaneous	G=0.798	A=0.202	0.128563	3.20408e-05
rs11511253	rs61840410	chr10:38880697	0.891125	0.993301	ZNF25	ENSG00000175395.15	Adipose - Subcutaneous	C=0.798	T=0.202	0.129738	3.29185e-05
rs11511253	rs11011538	chr10:38620733	0.678825	1	RP11-291L22.9	ENSG00000276805.2	Adipose - Subcutaneous	G=0.866	T=0.134	0.266286	3.51152e-05
rs11511253	rs7087510	chr10:38800335	0.891125	0.993301	ZNF25	ENSG00000175395.15	Adipose - Subcutaneous	G=0.798	A=0.202	0.128471	3.59152e-05
rs11511253	rs138310998	chr10:38870781	0.891125	0.993301	ZNF25	ENSG00000175395.15	Adipose - Subcutaneous	G=0.798	A=0.202	0.128471	3.59152e-05
rs11511253	rs12571329	chr10:38878810	0.891125	0.993301	ZNF25	ENSG00000175395.15	Adipose - Subcutaneous	G=0.798	A=0.202	0.128471	3.59152e-05
rs11511253	rs7069025	chr10:38884430	0.891125	0.993301	ZNF25	ENSG00000175395.15	Adipose - Subcutaneous	G=0.798	A=0.202	0.128471	3.59152e-05
rs11511253	rs12770432	chr10:38885725	0.891125	0.993301	ZNF25	ENSG00000175395.15	Adipose - Subcutaneous	G=0.798	A=0.202	0.128471	3.59152e-05
rs11511253	rs11592779	chr10:38890975	0.872669	0.979927	ZNF25	ENSG00000175395.15	Adipose - Subcutaneous	C=0.799	T=0.201	0.128141	3.73584e-05
rs11511253	rs7923903	chr10:38896261	0.879145	0.986601	ZNF25	ENSG00000175395.15	Adipose - Subcutaneous	G=0.798	A=0.202	0.128141	3.73584e-05
rs11511253	rs7896006	chr10:38896410	0.879145	0.986601	ZNF25	ENSG00000175395.15	Adipose - Subcutaneous	C=0.798	T=0.202	0.128141	3.73584e-05
rs11511253	rs7896545	chr10:38896746	0.879145	0.986601	ZNF25	ENSG00000175395.15	Adipose - Subcutaneous	C=0.798	T=0.202	0.128141	3.73584e-05
rs11511253	rs7076099	chr10:38897916	0.879145	0.986601	ZNF25	ENSG00000175395.15	Adipose - Subcutaneous	G=0.798	A=0.202	0.128141	3.73584e-05
rs11511253	rs12570560	chr10:38878637	0.891125	0.993301	ZNF25	ENSG00000175395.15	Adipose - Subcutaneous	C=0.798	G=0.202	0.127282	4.32512e-05
rs11511253	rs12778402	chr10:38895600	0.606721	0.899728	RP11-291L22.9	ENSG00000276805.2	Adipose - Subcutaneous	G=0.854	T=0.146	0.243632	4.48263e-05
rs11511253	rs12772894	chr10:38897644	0.606721	0.899728	RP11-291L22.9	ENSG00000276805.2	Adipose - Subcutaneous	C=0.854	A=0.146	0.243632	4.48263e-05
rs11511253	rs35300351	chr10:38902240	0.606721	0.899728	RP11-291L22.9	ENSG00000276805.2	Adipose - Subcutaneous	C=0.854	G=0.146	0.243632	4.48263e-05
rs11511253	rs12357736	chr10:39129806	0.653075	0.956442	RP11-291L22.9	ENSG00000276805.2	Adipose - Subcutaneous	T=0.86	A=0.14	0.259725	4.70085e-05
rs11511253	rs4881586	chr10:38893471	0.86621	0.973269	ZNF25	ENSG00000175395.15	Adipose - Subcutaneous	C=0.8	T=0.2	0.126136	5.59645e-05
rs11511253	rs200235878	chr10:38798945	0.618043	0.908084	RP11-291L22.9	ENSG00000276805.2	Adipose - Subcutaneous	T=0.854	C=0.146	0.24062	5.6259e-05
rs11511253	rs12358852	chr10:38598955	0.678825	1	RP11-291L22.9	ENSG00000276805.2	Adipose - Subcutaneous	T=0.866	G=0.134	0.257234	6.25351e-05
rs11511253	rs10827861	chr10:38608684	0.678825	1	RP11-291L22.9	ENSG00000276805.2	Adipose - Subcutaneous	T=0.866	A=0.134	0.257234	6.25351e-05
rs11511253	rs3878072	chr10:39008776	0.678141	0.991034	RP11-291L22.9	ENSG00000276805.2	Adipose - Subcutaneous	A=0.864	G=0.136	0.259323	6.37088e-05
rs11511253	rs113817255	chr10:38875250	0.678141	0.991034	RP11-291L22.9	ENSG00000276805.2	Adipose - Subcutaneous	G=0.864	A=0.136	0.236847	7.32393e-05
rs11511253	rs10870454	chr10:38934158	0.684639	1	RP11-291L22.9	ENSG00000276805.2	Adipose - Subcutaneous	G=0.865	A=0.135	0.268214	7.36128e-05
rs11511253	rs200911607	chr10:38870340	0.629621	0.909318	RP11-291L22.9	ENSG00000276805.2	Adipose - Subcutaneous	G=0.852	A=0.148	0.235467	7.98282e-05
rs11511253	rs142118560	chr10:38907168	0.618257	0.901074	RP11-291L22.9	ENSG00000276805.2	Adipose - Subcutaneous	TAA=0.852	T=0.148	0.235467	7.98282e-05
rs11511253	rs35674400	chr10:38633660	0.678825	1	RP11-291L22.9	ENSG00000276805.2	Adipose - Subcutaneous	A=0.866	C=0.134	0.256735	8.91821e-05
rs11511253	rs66707004	chr10:38683906	0.678825	1	RP11-291L22.9	ENSG00000276805.2	Adipose - Subcutaneous	T=0.866	A=0.134	0.256735	8.91821e-05
rs11511253	rs11492514	chr10:38744503	0.678825	1	RP11-291L22.9	ENSG00000276805.2	Adipose - Subcutaneous	G=0.866	A=0.134	0.256735	8.91821e-05
rs11511253	rs201467269	chr10:38758753	0.678825	1	RP11-291L22.9	ENSG00000276805.2	Adipose - Subcutaneous	G=0.866	A=0.134	0.256735	8.91821e-05
rs11511253	rs61839531	chr10:38767876	0.678825	1	RP11-291L22.9	ENSG00000276805.2	Adipose - Subcutaneous	G=0.866	A=0.134	0.256735	8.91821e-05
rs11511253	rs4881620	chr10:38964074	0.678825	1	RP11-291L22.9	ENSG00000276805.2	Adipose - Subcutaneous	C=0.866	T=0.134	0.256735	8.91821e-05
rs11511253	rs11146605	chr10:38982327	0.678825	1	RP11-291L22.9	ENSG00000276805.2	Adipose - Subcutaneous	C=0.866	T=0.134	0.256735	8.91821e-05
rs11511253	rs17423024	chr10:38539751	0.672328	0.990968	RP11-291L22.9	ENSG00000276805.2	Adipose - Subcutaneous	C=0.865	T=0.135	0.251156	9.32855e-05
rs11511253	rs71494839	chr10:38553415	0.666528	0.990901	RP11-291L22.9	ENSG00000276805.2	Adipose - Subcutaneous	C=0.866	G=0.134	0.251156	9.32855e-05
rs11511253	rs11011508	chr10:38555240	0.672328	0.990968	RP11-291L22.9	ENSG00000276805.2	Adipose - Subcutaneous	G=0.865	A=0.135	0.251156	9.32855e-05
rs11511253	rs35348992	chr10:38734364	0.678825	1	RP11-291L22.9	ENSG00000276805.2	Adipose - Subcutaneous	A=0.866	G=0.134	0.254136	9.5744e-05
rs11511253	rs11596538	chr10:39057602	0.659207	0.964905	RP11-291L22.9	ENSG00000276805.2	Adipose - Subcutaneous	C=0.861	A=0.139	0.246564	0.000108067
rs11511253	rs7079706	chr10:39060910	0.659207	0.964905	RP11-291L22.9	ENSG00000276805.2	Adipose - Subcutaneous	T=0.861	G=0.139	0.246564	0.000108067
rs11511253	rs7070320	chr10:39069777	0.659207	0.964905	RP11-291L22.9	ENSG00000276805.2	Adipose - Subcutaneous	T=0.861	A=0.139	0.246564	0.000108067
rs11511253	rs7092137	chr10:39099075	0.653075	0.956442	RP11-291L22.9	ENSG00000276805.2	Adipose - Subcutaneous	C=0.86	T=0.14	0.246564	0.000108067
rs11511253	rs76731518	chr10:39100310	0.659207	0.964905	RP11-291L22.9	ENSG00000276805.2	Adipose - Subcutaneous	C=0.861	T=0.139	0.246564	0.000108067
rs11511253	rs12765890	chr10:39105805	0.659207	0.964905	RP11-291L22.9	ENSG00000276805.2	Adipose - Subcutaneous	C=0.861	T=0.139	0.246564	0.000108067
rs11511253	rs12775895	chr10:39090138	0.607434	0.985401	ZNF33A	ENSG00000189180.15	Adipose - Subcutaneous	G=0.733	A=0.267	-0.128	0.000108169
rs11511253	rs4567737	chr10:39114992	0.653075	0.956442	RP11-291L22.9	ENSG00000276805.2	Adipose - Subcutaneous	A=0.86	T=0.14	0.243551	0.000120211
rs11511253	rs11146653	chr10:39031294	0.659207	0.964905	RP11-291L22.9	ENSG00000276805.2	Adipose - Subcutaneous	C=0.861	T=0.139	0.242435	0.000135358
rs11511253	rs11146646	chr10:39023368	0.659207	0.964905	RP11-291L22.9	ENSG00000276805.2	Adipose - Subcutaneous	C=0.861	T=0.139	0.241923	0.000147552
rs11511253	rs12783930	chr10:39034128	0.659207	0.964905	RP11-291L22.9	ENSG00000276805.2	Adipose - Subcutaneous	C=0.861	T=0.139	0.241923	0.000147552
rs11511253	rs35322563	chr10:39035115	0.659207	0.964905	RP11-291L22.9	ENSG00000276805.2	Adipose - Subcutaneous	G=0.861	T=0.139	0.241923	0.000147552
rs11511253	rs11146787	chr10:39122660	0.653075	0.956442	RP11-291L22.9	ENSG00000276805.2	Adipose - Subcutaneous	G=0.86	C=0.14	0.243803	0.000154523
rs11511253	rs111392735	chr10:39117770	0.659207	0.964905	RP11-291L22.9	ENSG00000276805.2	Adipose - Subcutaneous	C=0.861	T=0.139	0.23634	0.000167185
rs11511253	rs3970136	chr10:38875947	0.891125	0.993301	ZNF25	ENSG00000175395.15	Adipose - Subcutaneous	T=0.798	C=0.202	0.118887	0.000171704
rs11511253	rs11146675	chr10:38886312	0.891125	0.993301	ZNF25	ENSG00000175395.15	Adipose - Subcutaneous	G=0.798	T=0.202	0.118887	0.000171704
rs11511253	rs12358135	chr10:38902747	0.879145	0.986601	ZNF25	ENSG00000175395.15	Adipose - Subcutaneous	C=0.798	T=0.202	0.118437	0.000179339
rs11511253	rs7079441	chr10:39091260	0.653401	0.964652	RP11-291L22.9	ENSG00000276805.2	Adipose - Subcutaneous	C=0.862	T=0.138	0.242643	0.000185363
rs11511253	rs35949805	chr10:38874974	0.896667	0.993309	ZNF33A	ENSG00000189180.15	Adipose - Subcutaneous	G=0.799	A=0.201	-0.124443	0.00019646
rs11511253	rs12360034	chr10:39082704	0.653401	0.964652	RP11-291L22.9	ENSG00000276805.2	Adipose - Subcutaneous	C=0.862	A=0.138	0.236416	0.000301021
rs11511253	rs3970136	chr10:38875947	0.891125	0.993301	ZNF33A	ENSG00000189180.15	Adipose - Subcutaneous	T=0.798	C=0.202	-0.119247	0.000304145
rs11511253	rs11146675	chr10:38886312	0.891125	0.993301	ZNF33A	ENSG00000189180.15	Adipose - Subcutaneous	G=0.798	T=0.202	-0.119247	0.000304145
rs11511253	rs72639543	chr10:38542009	0.773007	0.991972	ZNF33A	ENSG00000189180.15	Adipose - Subcutaneous	T=0.848	C=0.152	-0.135346	0.000314825
rs11511253	rs72639544	chr10:38542021	0.773007	0.991972	ZNF33A	ENSG00000189180.15	Adipose - Subcutaneous	A=0.848	G=0.152	-0.135346	0.000314825
rs11511253	rs145275425	chr10:38542108	0.766973	0.991919	ZNF33A	ENSG00000189180.15	Adipose - Subcutaneous	AT=0.849	A=0.151	-0.135346	0.000314825
rs11511253	rs11146735	chr10:39088650	0.659207	0.964905	RP11-291L22.9	ENSG00000276805.2	Adipose - Subcutaneous	C=0.861	T=0.139	0.234026	0.000319589
rs11511253	rs2078283	chr10:38524476	0.773007	0.991972	ZNF33A	ENSG00000189180.15	Adipose - Subcutaneous	T=0.848	C=0.152	-0.134997	0.000320602
rs11511253	rs11594254	chr10:38532530	0.773007	0.991972	ZNF33A	ENSG00000189180.15	Adipose - Subcutaneous	C=0.848	T=0.152	-0.134997	0.000320602
rs11511253	rs10764151	chr10:38536038	0.773007	0.991972	ZNF33A	ENSG00000189180.15	Adipose - Subcutaneous	T=0.848	G=0.152	-0.134997	0.000320602
rs11511253	rs144575187	chr10:38536516	0.773007	0.991972	ZNF33A	ENSG00000189180.15	Adipose - Subcutaneous	G=0.848	A=0.152	-0.134997	0.000320602
rs11511253	rs12358135	chr10:38902747	0.879145	0.986601	ZNF33A	ENSG00000189180.15	Adipose - Subcutaneous	C=0.798	T=0.202	-0.118528	0.000326839
rs11511253	rs10764162	chr10:38655884	0.616859	0.98546	ZNF33A	ENSG00000189180.15	Adipose - Subcutaneous	C=0.736	T=0.264	-0.115547	0.000342523
rs11511253	rs11146787	chr10:39122660	0.653075	0.956442	ZNF33A	ENSG00000189180.15	Adipose - Subcutaneous	G=0.86	C=0.14	-0.140203	0.000349277
rs11511253	rs11146766	chr10:39109204	0.653401	0.964652	RP11-291L22.9	ENSG00000276805.2	Adipose - Subcutaneous	C=0.862	T=0.138	0.232162	0.000357318
rs11511253	rs35949805	chr10:38874974	0.896667	0.993309	ZNF25	ENSG00000175395.15	Adipose - Subcutaneous	G=0.799	A=0.201	0.113984	0.000378178
rs11511253	rs74798172	chr10:38894004	0.879145	0.986601	ZNF25	ENSG00000175395.15	Adipose - Subcutaneous	C=0.798	G=0.202	0.113222	0.000380536
rs11511253	rs2474562	chr10:38520974	0.672328	0.990968	RP11-291L22.9	ENSG00000276805.2	Adipose - Subcutaneous	T=0.865	G=0.135	0.233045	0.000384482
rs11511253	rs11011538	chr10:38620733	0.678825	1	ZNF33A	ENSG00000189180.15	Adipose - Subcutaneous	G=0.866	T=0.134	-0.139186	0.000387028
rs11511253	rs2474562	chr10:38520974	0.672328	0.990968	ZNF33A	ENSG00000189180.15	Adipose - Subcutaneous	T=0.865	G=0.135	-0.141582	0.000389062
rs11511253	rs11146735	chr10:39088650	0.659207	0.964905	ZNF33A	ENSG00000189180.15	Adipose - Subcutaneous	C=0.861	T=0.139	-0.139212	0.000431887
rs11511253	rs11146766	chr10:39109204	0.653401	0.964652	ZNF33A	ENSG00000189180.15	Adipose - Subcutaneous	C=0.862	T=0.138	-0.138592	0.00045863
rs11511253	rs61839915	chr10:38541367	0.980362	0.993396	ZNF33A	ENSG00000189180.15	Adipose - Subcutaneous	C=0.815	T=0.185	-0.123058	0.000469949
rs11511253	rs200911607	chr10:38870340	0.629621	0.909318	ZNF33A	ENSG00000189180.15	Adipose - Subcutaneous	G=0.852	A=0.148	-0.127013	0.000476152
rs11511253	rs142118560	chr10:38907168	0.618257	0.901074	ZNF33A	ENSG00000189180.15	Adipose - Subcutaneous	TAA=0.852	T=0.148	-0.127013	0.000476152
rs11511253	rs12778402	chr10:38895600	0.606721	0.899728	ZNF33A	ENSG00000189180.15	Adipose - Subcutaneous	G=0.854	T=0.146	-0.126581	0.000502594
rs11511253	rs12772894	chr10:38897644	0.606721	0.899728	ZNF33A	ENSG00000189180.15	Adipose - Subcutaneous	C=0.854	A=0.146	-0.126581	0.000502594
rs11511253	rs35300351	chr10:38902240	0.606721	0.899728	ZNF33A	ENSG00000189180.15	Adipose - Subcutaneous	C=0.854	G=0.146	-0.126581	0.000502594
rs11511253	rs12360034	chr10:39082704	0.653401	0.964652	ZNF33A	ENSG00000189180.15	Adipose - Subcutaneous	C=0.862	A=0.138	-0.138143	0.000517374
rs11511253	rs77578626	chr10:38749167	0.967718	0.993407	ZNF25	ENSG00000175395.15	Adipose - Subcutaneous	A=0.811	G=0.189	0.113055	0.000529755
rs11511253	rs11146699	chr10:39061320	0.967718	0.993407	ZNF33A	ENSG00000189180.15	Adipose - Subcutaneous	G=0.811	A=0.189	-0.121751	0.000533764
rs11511253	rs113817255	chr10:38875250	0.678141	0.991034	ZNF33A	ENSG00000189180.15	Adipose - Subcutaneous	G=0.864	A=0.136	-0.125994	0.00053431
rs11511253	rs2180800	chr10:38579233	0.980362	0.993396	ZNF33A	ENSG00000189180.15	Adipose - Subcutaneous	C=0.815	T=0.185	-0.121085	0.000553651
rs11511253	rs61840321	chr10:39063489	0.659207	0.964905	ZNF33A	ENSG00000189180.15	Adipose - Subcutaneous	C=0.861	T=0.139	-0.141185	0.000555642
rs11511253	rs7089593	chr10:38545593	0.980362	0.993396	ZNF33A	ENSG00000189180.15	Adipose - Subcutaneous	A=0.815	G=0.185	-0.121507	0.000563651
rs11511253	rs7089975	chr10:38569998	0.980362	0.993396	ZNF33A	ENSG00000189180.15	Adipose - Subcutaneous	A=0.815	G=0.185	-0.121507	0.000563651
rs11511253	rs4881568	chr10:39007913	0.695662	0.991226	ZNF33A	ENSG00000189180.15	Adipose - Subcutaneous	C=0.861	G=0.139	-0.129123	0.000571021
rs11511253	rs200235878	chr10:38798945	0.618043	0.908084	ZNF33A	ENSG00000189180.15	Adipose - Subcutaneous	T=0.854	C=0.146	-0.125218	0.000581931
rs11511253	rs7079441	chr10:39091260	0.653401	0.964652	ZNF33A	ENSG00000189180.15	Adipose - Subcutaneous	C=0.862	T=0.138	-0.1359	0.000582514
rs11511253	rs61840321	chr10:39063489	0.659207	0.964905	RP11-291L22.9	ENSG00000276805.2	Adipose - Subcutaneous	C=0.861	T=0.139	0.230572	0.00060794
rs11511253	rs11596501	chr10:38601415	0.986895	1	ZNF33A	ENSG00000189180.15	Adipose - Subcutaneous	G=0.816	A=0.184	-0.120431	0.000613981
rs11511253	rs74798172	chr10:38894004	0.879145	0.986601	ZNF33A	ENSG00000189180.15	Adipose - Subcutaneous	C=0.798	G=0.202	-0.113793	0.00062015
rs11511253	rs2085431	chr10:39041136	0.653401	0.964652	ZNF33A	ENSG00000189180.15	Adipose - Subcutaneous	G=0.862	A=0.138	-0.139863	0.000630114
rs11511253	rs35348992	chr10:38734364	0.678825	1	ZNF33A	ENSG00000189180.15	Adipose - Subcutaneous	A=0.866	G=0.134	-0.135052	0.000665606
rs11511253	rs77578626	chr10:38749167	0.967718	0.993407	ZNF33A	ENSG00000189180.15	Adipose - Subcutaneous	A=0.811	G=0.189	-0.11522	0.000710877
rs11511253	rs11597330	chr10:39008919	0.974276	1	HSD17B7P2	ENSG00000099251.14	Adipose - Subcutaneous	C=0.81	T=0.19	0.168373	0.00074264
rs11511253	rs11146671	chr10:39040717	0.653401	0.964652	RP11-291L22.9	ENSG00000276805.2	Adipose - Subcutaneous	C=0.862	T=0.138	0.247606	0.000784406
rs11511253	rs11011558	chr10:38700625	0.993439	1	RP11-291L22.9	ENSG00000276805.2	Adipose - Visceral (Omentum)	G=0.815	A=0.185	0.427075	1.1734e-13
rs11511253	rs11592779	chr10:38890975	0.872669	0.979927	RP11-291L22.9	ENSG00000276805.2	Adipose - Visceral (Omentum)	C=0.799	T=0.201	0.397871	4.9202e-13
rs11511253	rs4881586	chr10:38893471	0.86621	0.973269	RP11-291L22.9	ENSG00000276805.2	Adipose - Visceral (Omentum)	C=0.8	T=0.2	0.397871	4.9202e-13
rs11511253	rs7923903	chr10:38896261	0.879145	0.986601	RP11-291L22.9	ENSG00000276805.2	Adipose - Visceral (Omentum)	G=0.798	A=0.202	0.397871	4.9202e-13
rs11511253	rs7896006	chr10:38896410	0.879145	0.986601	RP11-291L22.9	ENSG00000276805.2	Adipose - Visceral (Omentum)	C=0.798	T=0.202	0.397871	4.9202e-13
rs11511253	rs7896545	chr10:38896746	0.879145	0.986601	RP11-291L22.9	ENSG00000276805.2	Adipose - Visceral (Omentum)	C=0.798	T=0.202	0.397871	4.9202e-13
rs11511253	rs7076099	chr10:38897916	0.879145	0.986601	RP11-291L22.9	ENSG00000276805.2	Adipose - Visceral (Omentum)	G=0.798	A=0.202	0.397871	4.9202e-13
rs11511253	rs11511253	chr10:38973500	1	1	RP11-291L22.9	ENSG00000276805.2	Adipose - Visceral (Omentum)	G=0.814	A=0.186	0.415966	9.1538e-13
rs11511253	rs3928516	chr10:39008797	0.993466	1	RP11-291L22.9	ENSG00000276805.2	Adipose - Visceral (Omentum)	G=0.813	T=0.187	0.410826	1.02408e-12
rs11511253	rs11595308	chr10:38995349	1	1	RP11-291L22.9	ENSG00000276805.2	Adipose - Visceral (Omentum)	C=0.814	A=0.186	0.41176	1.1958e-12
rs11511253	rs11146621	chr10:38996313	0.993466	1	RP11-291L22.9	ENSG00000276805.2	Adipose - Visceral (Omentum)	G=0.813	A=0.187	0.41176	1.1958e-12
rs11511253	rs2310211	chr10:39011152	0.993466	1	RP11-291L22.9	ENSG00000276805.2	Adipose - Visceral (Omentum)	G=0.813	A=0.187	0.41176	1.1958e-12
rs11511253	rs7087510	chr10:38800335	0.891125	0.993301	RP11-291L22.9	ENSG00000276805.2	Adipose - Visceral (Omentum)	G=0.798	A=0.202	0.392508	1.22084e-12
rs11511253	rs138310998	chr10:38870781	0.891125	0.993301	RP11-291L22.9	ENSG00000276805.2	Adipose - Visceral (Omentum)	G=0.798	A=0.202	0.392508	1.22084e-12
rs11511253	rs4070543	chr10:38876101	0.891125	0.993301	RP11-291L22.9	ENSG00000276805.2	Adipose - Visceral (Omentum)	G=0.798	A=0.202	0.392508	1.22084e-12
rs11511253	rs12570560	chr10:38878637	0.891125	0.993301	RP11-291L22.9	ENSG00000276805.2	Adipose - Visceral (Omentum)	C=0.798	G=0.202	0.392508	1.22084e-12
rs11511253	rs12571329	chr10:38878810	0.891125	0.993301	RP11-291L22.9	ENSG00000276805.2	Adipose - Visceral (Omentum)	G=0.798	A=0.202	0.392508	1.22084e-12
rs11511253	rs7069025	chr10:38884430	0.891125	0.993301	RP11-291L22.9	ENSG00000276805.2	Adipose - Visceral (Omentum)	G=0.798	A=0.202	0.392508	1.22084e-12
rs11511253	rs12770432	chr10:38885725	0.891125	0.993301	RP11-291L22.9	ENSG00000276805.2	Adipose - Visceral (Omentum)	G=0.798	A=0.202	0.392508	1.22084e-12
rs11511253	rs144280981	chr10:38670613	0.986906	0.993431	RP11-291L22.9	ENSG00000276805.2	Adipose - Visceral (Omentum)	C=0.814	T=0.186	0.410435	1.22893e-12
rs11511253	rs7093896	chr10:38671532	0.993439	1	RP11-291L22.9	ENSG00000276805.2	Adipose - Visceral (Omentum)	A=0.815	T=0.185	0.410435	1.22893e-12
rs11511253	rs3087759	chr10:38672144	0.993439	1	RP11-291L22.9	ENSG00000276805.2	Adipose - Visceral (Omentum)	A=0.815	C=0.185	0.410435	1.22893e-12
rs11511253	rs4934946	chr10:38679281	0.993439	1	RP11-291L22.9	ENSG00000276805.2	Adipose - Visceral (Omentum)	T=0.815	C=0.185	0.410435	1.22893e-12
rs11511253	rs11011555	chr10:38681866	0.993439	1	RP11-291L22.9	ENSG00000276805.2	Adipose - Visceral (Omentum)	T=0.815	C=0.185	0.410435	1.22893e-12
rs11511253	rs61837224	chr10:38701900	0.993439	1	RP11-291L22.9	ENSG00000276805.2	Adipose - Visceral (Omentum)	G=0.815	C=0.185	0.410435	1.22893e-12
rs11511253	rs117398853	chr10:38704378	0.993439	1	RP11-291L22.9	ENSG00000276805.2	Adipose - Visceral (Omentum)	C=0.815	G=0.185	0.410435	1.22893e-12
rs11511253	rs9663128	chr10:38717802	0.993439	1	RP11-291L22.9	ENSG00000276805.2	Adipose - Visceral (Omentum)	C=0.815	G=0.185	0.410435	1.22893e-12
rs11511253	rs7088208	chr10:38731609	0.986906	0.993431	RP11-291L22.9	ENSG00000276805.2	Adipose - Visceral (Omentum)	T=0.814	C=0.186	0.410435	1.22893e-12
rs11511253	rs117840800	chr10:38733920	0.993439	1	RP11-291L22.9	ENSG00000276805.2	Adipose - Visceral (Omentum)	A=0.815	G=0.185	0.410435	1.22893e-12
rs11511253	rs74890899	chr10:38740050	0.986895	1	RP11-291L22.9	ENSG00000276805.2	Adipose - Visceral (Omentum)	C=0.816	T=0.184	0.410435	1.22893e-12
rs11511253	rs1810634	chr10:38741861	0.993439	1	RP11-291L22.9	ENSG00000276805.2	Adipose - Visceral (Omentum)	A=0.815	G=0.185	0.410435	1.22893e-12
rs11511253	rs9664768	chr10:38748043	0.993439	1	RP11-291L22.9	ENSG00000276805.2	Adipose - Visceral (Omentum)	G=0.815	A=0.185	0.410435	1.22893e-12
rs11511253	rs72639568	chr10:38760420	0.993439	1	RP11-291L22.9	ENSG00000276805.2	Adipose - Visceral (Omentum)	G=0.815	A=0.185	0.410435	1.22893e-12
rs11511253	rs77114817	chr10:38762423	0.986895	1	RP11-291L22.9	ENSG00000276805.2	Adipose - Visceral (Omentum)	T=0.816	C=0.184	0.410435	1.22893e-12
rs11511253	rs11492515	chr10:38762753	0.993439	1	RP11-291L22.9	ENSG00000276805.2	Adipose - Visceral (Omentum)	C=0.815	T=0.185	0.410435	1.22893e-12
rs11511253	rs11492459	chr10:38765259	0.993439	1	RP11-291L22.9	ENSG00000276805.2	Adipose - Visceral (Omentum)	T=0.815	C=0.185	0.410435	1.22893e-12
rs11511253	rs200253039	chr10:38779710	0.993439	1	RP11-291L22.9	ENSG00000276805.2	Adipose - Visceral (Omentum)	C=0.815	T=0.185	0.410435	1.22893e-12
rs11511253	rs7084618	chr10:38781701	0.993439	1	RP11-291L22.9	ENSG00000276805.2	Adipose - Visceral (Omentum)	A=0.815	T=0.185	0.410435	1.22893e-12
rs11511253	rs7095113	chr10:38784074	0.993439	1	RP11-291L22.9	ENSG00000276805.2	Adipose - Visceral (Omentum)	G=0.815	A=0.185	0.410435	1.22893e-12
rs11511253	rs148773254	chr10:38785136	0.993439	1	RP11-291L22.9	ENSG00000276805.2	Adipose - Visceral (Omentum)	C=0.815	T=0.185	0.410435	1.22893e-12
rs11511253	rs12775030	chr10:38802672	0.993439	1	RP11-291L22.9	ENSG00000276805.2	Adipose - Visceral (Omentum)	C=0.815	T=0.185	0.410435	1.22893e-12
rs11511253	rs4623823	chr10:38913276	0.993439	1	RP11-291L22.9	ENSG00000276805.2	Adipose - Visceral (Omentum)	C=0.815	T=0.185	0.410435	1.22893e-12
rs11511253	rs35712971	chr10:38937578	0.993439	1	RP11-291L22.9	ENSG00000276805.2	Adipose - Visceral (Omentum)	A=0.815	T=0.185	0.410435	1.22893e-12
rs11511253	rs11146894	chr10:38943032	0.986895	1	RP11-291L22.9	ENSG00000276805.2	Adipose - Visceral (Omentum)	G=0.816	A=0.184	0.410435	1.22893e-12
rs11511253	rs4572067	chr10:38950625	0.993439	1	RP11-291L22.9	ENSG00000276805.2	Adipose - Visceral (Omentum)	G=0.815	T=0.185	0.410435	1.22893e-12
rs11511253	rs11146911	chr10:38968284	1	1	RP11-291L22.9	ENSG00000276805.2	Adipose - Visceral (Omentum)	C=0.814	A=0.186	0.410435	1.22893e-12
rs11511253	rs367919155	chr10:38963306	0.993439	1	RP11-291L22.9	ENSG00000276805.2	Adipose - Visceral (Omentum)	G=0.815	C=0.185	0.411202	1.36282e-12
rs11511253	rs61837257	chr10:38711591	0.993439	1	RP11-291L22.9	ENSG00000276805.2	Adipose - Visceral (Omentum)	C=0.815	G=0.185	0.409954	1.39307e-12
rs11511253	rs11011543	chr10:38629830	0.986895	1	RP11-291L22.9	ENSG00000276805.2	Adipose - Visceral (Omentum)	A=0.816	T=0.184	0.408816	1.76425e-12
rs11511253	rs10827866	chr10:38655628	0.986895	1	RP11-291L22.9	ENSG00000276805.2	Adipose - Visceral (Omentum)	G=0.816	T=0.184	0.408816	1.76425e-12
rs11511253	rs66610970	chr10:38656358	0.986895	1	RP11-291L22.9	ENSG00000276805.2	Adipose - Visceral (Omentum)	CT=0.816	C=0.184	0.408816	1.76425e-12
rs11511253	rs138284504	chr10:38663638	0.986895	1	RP11-291L22.9	ENSG00000276805.2	Adipose - Visceral (Omentum)	C=0.816	T=0.184	0.408816	1.76425e-12
rs11511253	rs10827867	chr10:38667316	0.986895	1	RP11-291L22.9	ENSG00000276805.2	Adipose - Visceral (Omentum)	T=0.816	C=0.184	0.408816	1.76425e-12
rs11511253	rs61840410	chr10:38880697	0.891125	0.993301	RP11-291L22.9	ENSG00000276805.2	Adipose - Visceral (Omentum)	C=0.798	T=0.202	0.392345	2.09136e-12
rs11511253	rs79613030	chr10:38725589	0.993439	1	RP11-291L22.9	ENSG00000276805.2	Adipose - Visceral (Omentum)	G=0.815	A=0.185	0.40542	2.68516e-12
rs11511253	rs61839484	chr10:38745750	0.993439	1	RP11-291L22.9	ENSG00000276805.2	Adipose - Visceral (Omentum)	G=0.815	A=0.185	0.40542	2.68516e-12
rs11511253	rs4088497	chr10:38988853	0.993466	1	RP11-291L22.9	ENSG00000276805.2	Adipose - Visceral (Omentum)	T=0.813	C=0.187	0.414956	3.06855e-12
rs11511253	rs12571507	chr10:38634334	0.936072	0.980198	RP11-291L22.9	ENSG00000276805.2	Adipose - Visceral (Omentum)	C=0.81	T=0.19	0.401622	3.53142e-12
rs11511253	rs7099107	chr10:39097996	0.967718	0.993407	RP11-291L22.9	ENSG00000276805.2	Adipose - Visceral (Omentum)	G=0.811	A=0.189	0.399662	4.19478e-12
rs11511253	rs12358135	chr10:38902747	0.879145	0.986601	RP11-291L22.9	ENSG00000276805.2	Adipose - Visceral (Omentum)	C=0.798	T=0.202	0.387231	4.32243e-12
rs11511253	rs11597330	chr10:39008919	0.974276	1	RP11-291L22.9	ENSG00000276805.2	Adipose - Visceral (Omentum)	C=0.81	T=0.19	0.396446	4.81672e-12
rs11511253	rs111563184	chr10:38541284	0.891243	0.947169	RP11-291L22.9	ENSG00000276805.2	Adipose - Visceral (Omentum)	G=0.815	GC=0.185	0.395465	5.1205e-12
rs11511253	rs11146655	chr10:39034208	0.961177	0.986831	RP11-291L22.9	ENSG00000276805.2	Adipose - Visceral (Omentum)	A=0.812	G=0.188	0.405003	5.8169e-12
rs11511253	rs10870362	chr10:38996170	0.993466	1	RP11-291L22.9	ENSG00000276805.2	Adipose - Visceral (Omentum)	G=0.813	A=0.187	0.406754	5.97357e-12
rs11511253	rs71500469	chr10:39063527	0.967718	0.993407	RP11-291L22.9	ENSG00000276805.2	Adipose - Visceral (Omentum)	T=0.811	G=0.189	0.416456	6.14206e-12
rs11511253	rs2180899	chr10:38899250	0.728744	1	RP11-291L22.9	ENSG00000276805.2	Adipose - Visceral (Omentum)	G=0.761	A=0.239	0.363713	6.29259e-12
rs11511253	rs200474745	chr10:38808585	0.974046	0.993415	RP11-291L22.9	ENSG00000276805.2	Adipose - Visceral (Omentum)	CGAATGGAATG=0.812	C=0.188	0.393618	6.33983e-12
rs11511253	rs200220357	chr10:38779655	0.993439	1	RP11-291L22.9	ENSG00000276805.2	Adipose - Visceral (Omentum)	C=0.815	T=0.185	0.398684	7.59117e-12
rs11511253	rs7095128	chr10:38784099	0.993439	1	RP11-291L22.9	ENSG00000276805.2	Adipose - Visceral (Omentum)	G=0.815	C=0.185	0.398684	7.59117e-12
rs11511253	rs11146869	chr10:38916526	0.993439	1	RP11-291L22.9	ENSG00000276805.2	Adipose - Visceral (Omentum)	A=0.815	G=0.185	0.398684	7.59117e-12
rs11511253	rs61839284	chr10:38943996	0.993439	1	RP11-291L22.9	ENSG00000276805.2	Adipose - Visceral (Omentum)	A=0.815	C=0.185	0.398684	7.59117e-12
rs11511253	rs34019437	chr10:38966185	0.993439	1	RP11-291L22.9	ENSG00000276805.2	Adipose - Visceral (Omentum)	C=0.815	T=0.185	0.398684	7.59117e-12
rs11511253	rs4326715	chr10:38996898	0.993466	1	RP11-291L22.9	ENSG00000276805.2	Adipose - Visceral (Omentum)	A=0.813	G=0.187	0.398684	7.59117e-12
rs11511253	rs2310210	chr10:39011521	0.980362	0.993396	RP11-291L22.9	ENSG00000276805.2	Adipose - Visceral (Omentum)	G=0.815	A=0.185	0.398684	7.59117e-12
rs11511253	rs4881618	chr10:38955198	0.993466	1	RP11-291L22.9	ENSG00000276805.2	Adipose - Visceral (Omentum)	G=0.813	T=0.187	0.396635	8.15736e-12
rs11511253	rs11146654	chr10:39031718	0.967718	0.993407	RP11-291L22.9	ENSG00000276805.2	Adipose - Visceral (Omentum)	C=0.811	T=0.189	0.39503	8.25799e-12
rs11511253	rs9731107	chr10:39048398	0.967718	0.993407	RP11-291L22.9	ENSG00000276805.2	Adipose - Visceral (Omentum)	G=0.811	A=0.189	0.39503	8.25799e-12
rs11511253	rs1902549	chr10:39048914	0.967718	0.993407	RP11-291L22.9	ENSG00000276805.2	Adipose - Visceral (Omentum)	C=0.811	T=0.189	0.39503	8.25799e-12
rs11511253	rs7071794	chr10:39054085	0.967718	0.993407	RP11-291L22.9	ENSG00000276805.2	Adipose - Visceral (Omentum)	T=0.811	A=0.189	0.39503	8.25799e-12
rs11511253	rs11146702	chr10:39062460	0.967718	0.993407	RP11-291L22.9	ENSG00000276805.2	Adipose - Visceral (Omentum)	G=0.811	A=0.189	0.39503	8.25799e-12
rs11511253	rs11146709	chr10:39066743	0.967718	0.993407	RP11-291L22.9	ENSG00000276805.2	Adipose - Visceral (Omentum)	C=0.811	T=0.189	0.39503	8.25799e-12
rs11511253	rs11597575	chr10:39077614	0.967718	0.993407	RP11-291L22.9	ENSG00000276805.2	Adipose - Visceral (Omentum)	G=0.811	C=0.189	0.39503	8.25799e-12
rs11511253	rs10870406	chr10:39087499	0.967718	0.993407	RP11-291L22.9	ENSG00000276805.2	Adipose - Visceral (Omentum)	G=0.811	A=0.189	0.39503	8.25799e-12
rs11511253	rs4881578	chr10:39095486	0.967718	0.993407	RP11-291L22.9	ENSG00000276805.2	Adipose - Visceral (Omentum)	G=0.811	A=0.189	0.39503	8.25799e-12
rs11511253	rs4881584	chr10:39095740	0.967718	0.993407	RP11-291L22.9	ENSG00000276805.2	Adipose - Visceral (Omentum)	C=0.811	T=0.189	0.39503	8.25799e-12
rs11511253	rs11146753	chr10:39098616	0.967718	0.993407	RP11-291L22.9	ENSG00000276805.2	Adipose - Visceral (Omentum)	A=0.811	G=0.189	0.39503	8.25799e-12
rs11511253	rs10870421	chr10:39099615	0.967718	0.993407	RP11-291L22.9	ENSG00000276805.2	Adipose - Visceral (Omentum)	C=0.811	A=0.189	0.39503	8.25799e-12
rs11511253	rs7074243	chr10:39108213	0.961456	0.993399	RP11-291L22.9	ENSG00000276805.2	Adipose - Visceral (Omentum)	A=0.81	T=0.19	0.39503	8.25799e-12
rs11511253	rs7068365	chr10:39108766	0.967718	0.993407	RP11-291L22.9	ENSG00000276805.2	Adipose - Visceral (Omentum)	C=0.811	T=0.189	0.39503	8.25799e-12
rs11511253	rs11146768	chr10:39110232	0.967718	0.993407	RP11-291L22.9	ENSG00000276805.2	Adipose - Visceral (Omentum)	C=0.811	T=0.189	0.39503	8.25799e-12
rs11511253	rs11146784	chr10:39120807	0.961456	0.993399	RP11-291L22.9	ENSG00000276805.2	Adipose - Visceral (Omentum)	C=0.81	T=0.19	0.39503	8.25799e-12
rs11511253	rs12357698	chr10:39129538	0.967718	0.993407	RP11-291L22.9	ENSG00000276805.2	Adipose - Visceral (Omentum)	T=0.811	A=0.189	0.39503	8.25799e-12
rs11511253	rs4556804	chr10:39129927	0.967718	0.993407	RP11-291L22.9	ENSG00000276805.2	Adipose - Visceral (Omentum)	G=0.811	A=0.189	0.39503	8.25799e-12
rs11511253	rs11011533	chr10:38588065	0.986895	1	RP11-291L22.9	ENSG00000276805.2	Adipose - Visceral (Omentum)	G=0.816	A=0.184	0.39715	8.94591e-12
rs11511253	rs10827860	chr10:38601709	0.986895	1	RP11-291L22.9	ENSG00000276805.2	Adipose - Visceral (Omentum)	G=0.816	A=0.184	0.39715	8.94591e-12
rs11511253	rs10827862	chr10:38608731	0.986895	1	RP11-291L22.9	ENSG00000276805.2	Adipose - Visceral (Omentum)	C=0.816	A=0.184	0.39715	8.94591e-12
rs11511253	rs7917312	chr10:38613587	0.986895	1	RP11-291L22.9	ENSG00000276805.2	Adipose - Visceral (Omentum)	C=0.816	T=0.184	0.39715	8.94591e-12
rs11511253	rs7070930	chr10:38808985	0.986895	1	RP11-291L22.9	ENSG00000276805.2	Adipose - Visceral (Omentum)	G=0.816	C=0.184	0.398057	9.11353e-12
rs11511253	rs80081575	chr10:38809368	0.986895	1	RP11-291L22.9	ENSG00000276805.2	Adipose - Visceral (Omentum)	G=0.816	A=0.184	0.398057	9.11353e-12
rs11511253	rs7068733	chr10:39071680	0.948142	0.973726	RP11-291L22.9	ENSG00000276805.2	Adipose - Visceral (Omentum)	C=0.814	G=0.186	0.390932	9.65123e-12
rs11511253	rs11146713	chr10:39067972	0.967718	0.993407	RP11-291L22.9	ENSG00000276805.2	Adipose - Visceral (Omentum)	G=0.811	T=0.189	0.392922	9.8954e-12
rs11511253	rs10764162	chr10:38655884	0.616859	0.98546	RP11-291L22.9	ENSG00000276805.2	Adipose - Visceral (Omentum)	C=0.736	T=0.264	0.375886	9.94592e-12
rs11511253	rs12775411	chr10:39023739	0.95526	0.993391	RP11-291L22.9	ENSG00000276805.2	Adipose - Visceral (Omentum)	G=0.809	A=0.191	0.392041	1.00533e-11
rs11511253	rs11011546	chr10:38633016	0.986895	1	RP11-291L22.9	ENSG00000276805.2	Adipose - Visceral (Omentum)	G=0.816	A=0.184	0.397861	1.02198e-11
rs11511253	rs3970136	chr10:38875947	0.891125	0.993301	RP11-291L22.9	ENSG00000276805.2	Adipose - Visceral (Omentum)	T=0.798	C=0.202	0.381941	1.02372e-11
rs11511253	rs11146675	chr10:38886312	0.891125	0.993301	RP11-291L22.9	ENSG00000276805.2	Adipose - Visceral (Omentum)	G=0.798	T=0.202	0.381941	1.02372e-11
rs11511253	rs35949805	chr10:38874974	0.896667	0.993309	RP11-291L22.9	ENSG00000276805.2	Adipose - Visceral (Omentum)	G=0.799	A=0.201	0.386105	1.51247e-11
rs11511253	rs77578626	chr10:38749167	0.967718	0.993407	RP11-291L22.9	ENSG00000276805.2	Adipose - Visceral (Omentum)	A=0.811	G=0.189	0.389186	1.54904e-11
rs11511253	rs11812823	chr10:38685156	0.986895	1	RP11-291L22.9	ENSG00000276805.2	Adipose - Visceral (Omentum)	T=0.816	C=0.184	0.396879	1.66342e-11
rs11511253	rs112309001	chr10:38713388	0.986895	1	RP11-291L22.9	ENSG00000276805.2	Adipose - Visceral (Omentum)	AG=0.816	A=0.184	0.396879	1.66342e-11
rs11511253	rs2012084	chr10:38741727	0.973898	0.986863	RP11-291L22.9	ENSG00000276805.2	Adipose - Visceral (Omentum)	T=0.814	C=0.186	0.396879	1.66342e-11
rs11511253	rs35747454	chr10:38744080	0.986895	1	RP11-291L22.9	ENSG00000276805.2	Adipose - Visceral (Omentum)	G=0.816	T=0.184	0.396879	1.66342e-11
rs11511253	rs12354584	chr10:38758159	0.986895	1	RP11-291L22.9	ENSG00000276805.2	Adipose - Visceral (Omentum)	G=0.816	T=0.184	0.396879	1.66342e-11
rs11511253	rs11511148	chr10:38761007	0.986895	1	RP11-291L22.9	ENSG00000276805.2	Adipose - Visceral (Omentum)	C=0.816	T=0.184	0.396879	1.66342e-11
rs11511253	rs11011567	chr10:38773015	0.986895	1	RP11-291L22.9	ENSG00000276805.2	Adipose - Visceral (Omentum)	A=0.816	G=0.184	0.396879	1.66342e-11
rs11511253	rs28413086	chr10:38802626	0.986895	1	RP11-291L22.9	ENSG00000276805.2	Adipose - Visceral (Omentum)	T=0.816	G=0.184	0.396879	1.66342e-11
rs11511253	rs35451472	chr10:38805760	0.986895	1	RP11-291L22.9	ENSG00000276805.2	Adipose - Visceral (Omentum)	C=0.816	T=0.184	0.396879	1.66342e-11
rs11511253	rs34873071	chr10:38937396	0.986895	1	RP11-291L22.9	ENSG00000276805.2	Adipose - Visceral (Omentum)	G=0.816	T=0.184	0.396879	1.66342e-11
rs11511253	rs58673518	chr10:38942985	0.986895	1	RP11-291L22.9	ENSG00000276805.2	Adipose - Visceral (Omentum)	G=0.816	T=0.184	0.396879	1.66342e-11
rs11511253	rs2085430	chr10:38956104	0.993439	1	RP11-291L22.9	ENSG00000276805.2	Adipose - Visceral (Omentum)	C=0.815	G=0.185	0.396879	1.66342e-11
rs11511253	rs10870459	chr10:38965824	0.986895	1	RP11-291L22.9	ENSG00000276805.2	Adipose - Visceral (Omentum)	A=0.816	G=0.184	0.396879	1.66342e-11
rs11511253	rs182246855	chr10:38998421	0.973833	0.99336	RP11-291L22.9	ENSG00000276805.2	Adipose - Visceral (Omentum)	G=0.816	A=0.184	0.396879	1.66342e-11
rs11511253	rs12359136	chr10:39003326	0.986906	0.993431	RP11-291L22.9	ENSG00000276805.2	Adipose - Visceral (Omentum)	A=0.814	T=0.186	0.396879	1.66342e-11
rs11511253	rs11146640	chr10:39011659	0.993439	1	RP11-291L22.9	ENSG00000276805.2	Adipose - Visceral (Omentum)	G=0.815	A=0.185	0.396879	1.66342e-11
rs11511253	rs12773561	chr10:39117941	0.967718	0.993407	RP11-291L22.9	ENSG00000276805.2	Adipose - Visceral (Omentum)	G=0.811	C=0.189	0.385421	1.70089e-11
rs11511253	rs74798172	chr10:38894004	0.879145	0.986601	RP11-291L22.9	ENSG00000276805.2	Adipose - Visceral (Omentum)	C=0.798	G=0.202	0.379001	1.72443e-11
rs11511253	rs12772118	chr10:39030219	0.961177	0.986831	RP11-291L22.9	ENSG00000276805.2	Adipose - Visceral (Omentum)	T=0.812	G=0.188	0.392851	1.84134e-11
rs11511253	rs9664979	chr10:39042400	0.961177	0.986831	RP11-291L22.9	ENSG00000276805.2	Adipose - Visceral (Omentum)	G=0.812	A=0.188	0.392851	1.84134e-11
rs11511253	rs7910228	chr10:39098591	0.961177	0.986831	RP11-291L22.9	ENSG00000276805.2	Adipose - Visceral (Omentum)	A=0.812	T=0.188	0.392851	1.84134e-11
rs11511253	rs35361303	chr10:39107852	0.961177	0.986831	RP11-291L22.9	ENSG00000276805.2	Adipose - Visceral (Omentum)	C=0.812	G=0.188	0.392851	1.84134e-11
rs11511253	rs7081059	chr10:39109324	0.961177	0.986831	RP11-291L22.9	ENSG00000276805.2	Adipose - Visceral (Omentum)	C=0.812	A=0.188	0.392851	1.84134e-11
rs11511253	rs35173665	chr10:39116188	0.948722	0.986798	RP11-291L22.9	ENSG00000276805.2	Adipose - Visceral (Omentum)	T=0.81	G=0.19	0.392851	1.84134e-11
rs11511253	rs7068771	chr10:39128973	0.961177	0.986831	RP11-291L22.9	ENSG00000276805.2	Adipose - Visceral (Omentum)	T=0.812	G=0.188	0.392851	1.84134e-11
rs11511253	rs34458842	chr10:39118899	0.967718	0.993407	RP11-291L22.9	ENSG00000276805.2	Adipose - Visceral (Omentum)	TG=0.811	T=0.189	0.39075	1.86383e-11
rs11511253	rs11817950	chr10:39110079	0.954916	0.986815	RP11-291L22.9	ENSG00000276805.2	Adipose - Visceral (Omentum)	C=0.811	T=0.189	0.385018	2.07494e-11
rs11511253	rs9794215	chr10:38733027	0.967718	0.993407	RP11-291L22.9	ENSG00000276805.2	Adipose - Visceral (Omentum)	C=0.811	T=0.189	0.394488	2.1441e-11
rs11511253	rs11011542	chr10:38627289	0.980366	1	RP11-291L22.9	ENSG00000276805.2	Adipose - Visceral (Omentum)	C=0.817	T=0.183	0.396346	2.19248e-11
rs11511253	rs11146613	chr10:38986850	0.993439	1	RP11-291L22.9	ENSG00000276805.2	Adipose - Visceral (Omentum)	C=0.815	T=0.185	0.39556	2.44924e-11
rs11511253	rs7076118	chr10:38810506	0.986895	1	RP11-291L22.9	ENSG00000276805.2	Adipose - Visceral (Omentum)	C=0.816	A=0.184	0.389858	2.87236e-11
rs11511253	rs2310280	chr10:38915964	0.986895	1	RP11-291L22.9	ENSG00000276805.2	Adipose - Visceral (Omentum)	A=0.816	G=0.184	0.391565	2.95786e-11
rs11511253	rs11146877	chr10:38922878	0.986895	1	RP11-291L22.9	ENSG00000276805.2	Adipose - Visceral (Omentum)	C=0.816	T=0.184	0.391565	2.95786e-11
rs11511253	rs11146775	chr10:39113794	0.967718	0.993407	RP11-291L22.9	ENSG00000276805.2	Adipose - Visceral (Omentum)	C=0.811	T=0.189	0.392407	4.02639e-11
rs11511253	rs10870418	chr10:39096996	0.961177	0.986831	RP11-291L22.9	ENSG00000276805.2	Adipose - Visceral (Omentum)	C=0.812	T=0.188	0.386055	4.31959e-11
rs11511253	rs4881585	chr10:39103867	0.961177	0.986831	RP11-291L22.9	ENSG00000276805.2	Adipose - Visceral (Omentum)	A=0.812	G=0.188	0.386055	4.31959e-11
rs11511253	rs11146699	chr10:39061320	0.967718	0.993407	RP11-291L22.9	ENSG00000276805.2	Adipose - Visceral (Omentum)	G=0.811	A=0.189	0.382016	4.81056e-11
rs11511253	rs2180800	chr10:38579233	0.980362	0.993396	RP11-291L22.9	ENSG00000276805.2	Adipose - Visceral (Omentum)	C=0.815	T=0.185	0.386238	4.84359e-11
rs11511253	rs11596501	chr10:38601415	0.986895	1	RP11-291L22.9	ENSG00000276805.2	Adipose - Visceral (Omentum)	G=0.816	A=0.184	0.386238	4.84359e-11
rs11511253	rs7089593	chr10:38545593	0.980362	0.993396	RP11-291L22.9	ENSG00000276805.2	Adipose - Visceral (Omentum)	A=0.815	G=0.185	0.38536	5.59318e-11
rs11511253	rs7089975	chr10:38569998	0.980362	0.993396	RP11-291L22.9	ENSG00000276805.2	Adipose - Visceral (Omentum)	A=0.815	G=0.185	0.38536	5.59318e-11
rs11511253	rs61839915	chr10:38541367	0.980362	0.993396	RP11-291L22.9	ENSG00000276805.2	Adipose - Visceral (Omentum)	C=0.815	T=0.185	0.381379	8.49274e-11
rs11511253	rs10764157	chr10:38586639	0.980366	1	RP11-291L22.9	ENSG00000276805.2	Adipose - Visceral (Omentum)	A=0.817	G=0.183	0.384121	1.0473e-10
rs11511253	rs2021018	chr10:38591883	0.980366	1	RP11-291L22.9	ENSG00000276805.2	Adipose - Visceral (Omentum)	G=0.817	A=0.183	0.384121	1.0473e-10
rs11511253	rs7071245	chr10:38596222	0.980366	1	RP11-291L22.9	ENSG00000276805.2	Adipose - Visceral (Omentum)	G=0.817	A=0.183	0.384121	1.0473e-10
rs11511253	rs10827863	chr10:38611500	0.980366	1	RP11-291L22.9	ENSG00000276805.2	Adipose - Visceral (Omentum)	T=0.817	C=0.183	0.384121	1.0473e-10
rs11511253	rs149200693	chr10:39019166	0.961177	0.986831	RP11-291L22.9	ENSG00000276805.2	Adipose - Visceral (Omentum)	G=0.812	C=0.188	0.379668	1.04861e-10
rs11511253	rs372035840	chr10:39019388	0.961177	0.986831	RP11-291L22.9	ENSG00000276805.2	Adipose - Visceral (Omentum)	AC=0.812	A=0.188	0.379668	1.04861e-10
rs11511253	rs10870371	chr10:39033545	0.961177	0.986831	RP11-291L22.9	ENSG00000276805.2	Adipose - Visceral (Omentum)	G=0.812	A=0.188	0.379668	1.04861e-10
rs11511253	rs36072007	chr10:39114566	0.961177	0.986831	RP11-291L22.9	ENSG00000276805.2	Adipose - Visceral (Omentum)	T=0.812	TA=0.188	0.379668	1.04861e-10
rs11511253	rs11011501	chr10:38550823	0.967321	0.993324	RP11-291L22.9	ENSG00000276805.2	Adipose - Visceral (Omentum)	G=0.817	A=0.183	0.38304	1.22086e-10
rs11511253	rs11011509	chr10:38555277	0.973833	0.99336	RP11-291L22.9	ENSG00000276805.2	Adipose - Visceral (Omentum)	G=0.816	A=0.184	0.38304	1.22086e-10
rs11511253	rs7100199	chr10:38556138	0.96737	0.986792	RP11-291L22.9	ENSG00000276805.2	Adipose - Visceral (Omentum)	T=0.815	C=0.185	0.38304	1.22086e-10
rs11511253	rs10870432	chr10:39128007	0.954916	0.986815	RP11-291L22.9	ENSG00000276805.2	Adipose - Visceral (Omentum)	G=0.811	A=0.189	0.372863	2.37232e-10
rs11511253	rs7089032	chr10:39108767	0.967718	0.993407	RP11-291L22.9	ENSG00000276805.2	Adipose - Visceral (Omentum)	G=0.811	T=0.189	0.380217	3.69091e-10
rs11511253	rs12775895	chr10:39090138	0.607434	0.985401	RP11-291L22.9	ENSG00000276805.2	Adipose - Visceral (Omentum)	G=0.733	A=0.267	0.349027	4.19334e-10
rs11511253	rs71500456	chr10:39031056	0.967718	0.993407	RP11-291L22.9	ENSG00000276805.2	Adipose - Visceral (Omentum)	C=0.811	T=0.189	0.382094	4.33199e-10
rs11511253	rs11592779	chr10:38890975	0.872669	0.979927	HSD17B7P2	ENSG00000099251.14	Adipose - Visceral (Omentum)	C=0.799	T=0.201	0.195948	1.39737e-06
rs11511253	rs4881586	chr10:38893471	0.86621	0.973269	HSD17B7P2	ENSG00000099251.14	Adipose - Visceral (Omentum)	C=0.8	T=0.2	0.195948	1.39737e-06
rs11511253	rs7923903	chr10:38896261	0.879145	0.986601	HSD17B7P2	ENSG00000099251.14	Adipose - Visceral (Omentum)	G=0.798	A=0.202	0.195948	1.39737e-06
rs11511253	rs7896006	chr10:38896410	0.879145	0.986601	HSD17B7P2	ENSG00000099251.14	Adipose - Visceral (Omentum)	C=0.798	T=0.202	0.195948	1.39737e-06
rs11511253	rs7896545	chr10:38896746	0.879145	0.986601	HSD17B7P2	ENSG00000099251.14	Adipose - Visceral (Omentum)	C=0.798	T=0.202	0.195948	1.39737e-06
rs11511253	rs7076099	chr10:38897916	0.879145	0.986601	HSD17B7P2	ENSG00000099251.14	Adipose - Visceral (Omentum)	G=0.798	A=0.202	0.195948	1.39737e-06
rs11511253	rs10764162	chr10:38655884	0.616859	0.98546	ZNF25	ENSG00000175395.15	Adipose - Visceral (Omentum)	C=0.736	T=0.264	0.15338	1.63864e-06
rs11511253	rs11597330	chr10:39008919	0.974276	1	HSD17B7P2	ENSG00000099251.14	Adipose - Visceral (Omentum)	C=0.81	T=0.19	0.201109	1.89891e-06
rs11511253	rs61840410	chr10:38880697	0.891125	0.993301	HSD17B7P2	ENSG00000099251.14	Adipose - Visceral (Omentum)	C=0.798	T=0.202	0.195534	1.98746e-06
rs11511253	rs7087510	chr10:38800335	0.891125	0.993301	HSD17B7P2	ENSG00000099251.14	Adipose - Visceral (Omentum)	G=0.798	A=0.202	0.193107	2.13533e-06
rs11511253	rs138310998	chr10:38870781	0.891125	0.993301	HSD17B7P2	ENSG00000099251.14	Adipose - Visceral (Omentum)	G=0.798	A=0.202	0.193107	2.13533e-06
rs11511253	rs4070543	chr10:38876101	0.891125	0.993301	HSD17B7P2	ENSG00000099251.14	Adipose - Visceral (Omentum)	G=0.798	A=0.202	0.193107	2.13533e-06
rs11511253	rs12570560	chr10:38878637	0.891125	0.993301	HSD17B7P2	ENSG00000099251.14	Adipose - Visceral (Omentum)	C=0.798	G=0.202	0.193107	2.13533e-06
rs11511253	rs12571329	chr10:38878810	0.891125	0.993301	HSD17B7P2	ENSG00000099251.14	Adipose - Visceral (Omentum)	G=0.798	A=0.202	0.193107	2.13533e-06
rs11511253	rs7069025	chr10:38884430	0.891125	0.993301	HSD17B7P2	ENSG00000099251.14	Adipose - Visceral (Omentum)	G=0.798	A=0.202	0.193107	2.13533e-06
rs11511253	rs12770432	chr10:38885725	0.891125	0.993301	HSD17B7P2	ENSG00000099251.14	Adipose - Visceral (Omentum)	G=0.798	A=0.202	0.193107	2.13533e-06
rs11511253	rs367919155	chr10:38963306	0.993439	1	HSD17B7P2	ENSG00000099251.14	Adipose - Visceral (Omentum)	G=0.815	C=0.185	0.202099	2.29645e-06
rs11511253	rs11011543	chr10:38629830	0.986895	1	HSD17B7P2	ENSG00000099251.14	Adipose - Visceral (Omentum)	A=0.816	T=0.184	0.200976	2.5565e-06
rs11511253	rs10827866	chr10:38655628	0.986895	1	HSD17B7P2	ENSG00000099251.14	Adipose - Visceral (Omentum)	G=0.816	T=0.184	0.200976	2.5565e-06
rs11511253	rs66610970	chr10:38656358	0.986895	1	HSD17B7P2	ENSG00000099251.14	Adipose - Visceral (Omentum)	CT=0.816	C=0.184	0.200976	2.5565e-06
rs11511253	rs138284504	chr10:38663638	0.986895	1	HSD17B7P2	ENSG00000099251.14	Adipose - Visceral (Omentum)	C=0.816	T=0.184	0.200976	2.5565e-06
rs11511253	rs10827867	chr10:38667316	0.986895	1	HSD17B7P2	ENSG00000099251.14	Adipose - Visceral (Omentum)	T=0.816	C=0.184	0.200976	2.5565e-06
rs11511253	rs61837257	chr10:38711591	0.993439	1	HSD17B7P2	ENSG00000099251.14	Adipose - Visceral (Omentum)	C=0.815	G=0.185	0.200389	2.63955e-06
rs11511253	rs11011533	chr10:38588065	0.986895	1	HSD17B7P2	ENSG00000099251.14	Adipose - Visceral (Omentum)	G=0.816	A=0.184	0.2007	2.77948e-06
rs11511253	rs10827860	chr10:38601709	0.986895	1	HSD17B7P2	ENSG00000099251.14	Adipose - Visceral (Omentum)	G=0.816	A=0.184	0.2007	2.77948e-06
rs11511253	rs10827862	chr10:38608731	0.986895	1	HSD17B7P2	ENSG00000099251.14	Adipose - Visceral (Omentum)	C=0.816	A=0.184	0.2007	2.77948e-06
rs11511253	rs7917312	chr10:38613587	0.986895	1	HSD17B7P2	ENSG00000099251.14	Adipose - Visceral (Omentum)	C=0.816	T=0.184	0.2007	2.77948e-06
rs11511253	rs11146713	chr10:39067972	0.967718	0.993407	HSD17B7P2	ENSG00000099251.14	Adipose - Visceral (Omentum)	G=0.811	T=0.189	0.198254	3.02187e-06
rs11511253	rs11595308	chr10:38995349	1	1	HSD17B7P2	ENSG00000099251.14	Adipose - Visceral (Omentum)	C=0.814	A=0.186	0.199427	3.0687e-06
rs11511253	rs11146621	chr10:38996313	0.993466	1	HSD17B7P2	ENSG00000099251.14	Adipose - Visceral (Omentum)	G=0.813	A=0.187	0.199427	3.0687e-06
rs11511253	rs2310211	chr10:39011152	0.993466	1	HSD17B7P2	ENSG00000099251.14	Adipose - Visceral (Omentum)	G=0.813	A=0.187	0.199427	3.0687e-06
rs11511253	rs12775411	chr10:39023739	0.95526	0.993391	HSD17B7P2	ENSG00000099251.14	Adipose - Visceral (Omentum)	G=0.809	A=0.191	0.197412	3.19032e-06
rs11511253	rs7089032	chr10:39108767	0.967718	0.993407	HSD17B7P2	ENSG00000099251.14	Adipose - Visceral (Omentum)	G=0.811	T=0.189	0.206798	3.27446e-06
rs11511253	rs144280981	chr10:38670613	0.986906	0.993431	HSD17B7P2	ENSG00000099251.14	Adipose - Visceral (Omentum)	C=0.814	T=0.186	0.197698	3.5252e-06
rs11511253	rs7093896	chr10:38671532	0.993439	1	HSD17B7P2	ENSG00000099251.14	Adipose - Visceral (Omentum)	A=0.815	T=0.185	0.197698	3.5252e-06
rs11511253	rs3087759	chr10:38672144	0.993439	1	HSD17B7P2	ENSG00000099251.14	Adipose - Visceral (Omentum)	A=0.815	C=0.185	0.197698	3.5252e-06
rs11511253	rs4934946	chr10:38679281	0.993439	1	HSD17B7P2	ENSG00000099251.14	Adipose - Visceral (Omentum)	T=0.815	C=0.185	0.197698	3.5252e-06
rs11511253	rs11011555	chr10:38681866	0.993439	1	HSD17B7P2	ENSG00000099251.14	Adipose - Visceral (Omentum)	T=0.815	C=0.185	0.197698	3.5252e-06
rs11511253	rs61837224	chr10:38701900	0.993439	1	HSD17B7P2	ENSG00000099251.14	Adipose - Visceral (Omentum)	G=0.815	C=0.185	0.197698	3.5252e-06
rs11511253	rs117398853	chr10:38704378	0.993439	1	HSD17B7P2	ENSG00000099251.14	Adipose - Visceral (Omentum)	C=0.815	G=0.185	0.197698	3.5252e-06
rs11511253	rs9663128	chr10:38717802	0.993439	1	HSD17B7P2	ENSG00000099251.14	Adipose - Visceral (Omentum)	C=0.815	G=0.185	0.197698	3.5252e-06
rs11511253	rs7088208	chr10:38731609	0.986906	0.993431	HSD17B7P2	ENSG00000099251.14	Adipose - Visceral (Omentum)	T=0.814	C=0.186	0.197698	3.5252e-06
rs11511253	rs117840800	chr10:38733920	0.993439	1	HSD17B7P2	ENSG00000099251.14	Adipose - Visceral (Omentum)	A=0.815	G=0.185	0.197698	3.5252e-06
rs11511253	rs74890899	chr10:38740050	0.986895	1	HSD17B7P2	ENSG00000099251.14	Adipose - Visceral (Omentum)	C=0.816	T=0.184	0.197698	3.5252e-06
rs11511253	rs1810634	chr10:38741861	0.993439	1	HSD17B7P2	ENSG00000099251.14	Adipose - Visceral (Omentum)	A=0.815	G=0.185	0.197698	3.5252e-06
rs11511253	rs9664768	chr10:38748043	0.993439	1	HSD17B7P2	ENSG00000099251.14	Adipose - Visceral (Omentum)	G=0.815	A=0.185	0.197698	3.5252e-06
rs11511253	rs72639568	chr10:38760420	0.993439	1	HSD17B7P2	ENSG00000099251.14	Adipose - Visceral (Omentum)	G=0.815	A=0.185	0.197698	3.5252e-06
rs11511253	rs77114817	chr10:38762423	0.986895	1	HSD17B7P2	ENSG00000099251.14	Adipose - Visceral (Omentum)	T=0.816	C=0.184	0.197698	3.5252e-06
rs11511253	rs11492515	chr10:38762753	0.993439	1	HSD17B7P2	ENSG00000099251.14	Adipose - Visceral (Omentum)	C=0.815	T=0.185	0.197698	3.5252e-06
rs11511253	rs11492459	chr10:38765259	0.993439	1	HSD17B7P2	ENSG00000099251.14	Adipose - Visceral (Omentum)	T=0.815	C=0.185	0.197698	3.5252e-06
rs11511253	rs200253039	chr10:38779710	0.993439	1	HSD17B7P2	ENSG00000099251.14	Adipose - Visceral (Omentum)	C=0.815	T=0.185	0.197698	3.5252e-06
rs11511253	rs7084618	chr10:38781701	0.993439	1	HSD17B7P2	ENSG00000099251.14	Adipose - Visceral (Omentum)	A=0.815	T=0.185	0.197698	3.5252e-06
rs11511253	rs7095113	chr10:38784074	0.993439	1	HSD17B7P2	ENSG00000099251.14	Adipose - Visceral (Omentum)	G=0.815	A=0.185	0.197698	3.5252e-06
rs11511253	rs148773254	chr10:38785136	0.993439	1	HSD17B7P2	ENSG00000099251.14	Adipose - Visceral (Omentum)	C=0.815	T=0.185	0.197698	3.5252e-06
rs11511253	rs12775030	chr10:38802672	0.993439	1	HSD17B7P2	ENSG00000099251.14	Adipose - Visceral (Omentum)	C=0.815	T=0.185	0.197698	3.5252e-06
rs11511253	rs4623823	chr10:38913276	0.993439	1	HSD17B7P2	ENSG00000099251.14	Adipose - Visceral (Omentum)	C=0.815	T=0.185	0.197698	3.5252e-06
rs11511253	rs35712971	chr10:38937578	0.993439	1	HSD17B7P2	ENSG00000099251.14	Adipose - Visceral (Omentum)	A=0.815	T=0.185	0.197698	3.5252e-06
rs11511253	rs11146894	chr10:38943032	0.986895	1	HSD17B7P2	ENSG00000099251.14	Adipose - Visceral (Omentum)	G=0.816	A=0.184	0.197698	3.5252e-06
rs11511253	rs4572067	chr10:38950625	0.993439	1	HSD17B7P2	ENSG00000099251.14	Adipose - Visceral (Omentum)	G=0.815	T=0.185	0.197698	3.5252e-06
rs11511253	rs11146911	chr10:38968284	1	1	HSD17B7P2	ENSG00000099251.14	Adipose - Visceral (Omentum)	C=0.814	A=0.186	0.197698	3.5252e-06
rs11511253	rs11011542	chr10:38627289	0.980366	1	HSD17B7P2	ENSG00000099251.14	Adipose - Visceral (Omentum)	C=0.817	T=0.183	0.201623	3.63454e-06
rs11511253	rs11011546	chr10:38633016	0.986895	1	HSD17B7P2	ENSG00000099251.14	Adipose - Visceral (Omentum)	G=0.816	A=0.184	0.198935	3.78269e-06
rs11511253	rs2180899	chr10:38899250	0.728744	1	HSD17B7P2	ENSG00000099251.14	Adipose - Visceral (Omentum)	G=0.761	A=0.239	0.180045	3.82238e-06
rs11511253	rs3928516	chr10:39008797	0.993466	1	HSD17B7P2	ENSG00000099251.14	Adipose - Visceral (Omentum)	G=0.813	T=0.187	0.196473	3.85159e-06
rs11511253	rs7076118	chr10:38810506	0.986895	1	HSD17B7P2	ENSG00000099251.14	Adipose - Visceral (Omentum)	C=0.816	A=0.184	0.198824	3.9006e-06
rs11511253	rs10764157	chr10:38586639	0.980366	1	HSD17B7P2	ENSG00000099251.14	Adipose - Visceral (Omentum)	A=0.817	G=0.183	0.201305	3.95964e-06
rs11511253	rs2021018	chr10:38591883	0.980366	1	HSD17B7P2	ENSG00000099251.14	Adipose - Visceral (Omentum)	G=0.817	A=0.183	0.201305	3.95964e-06
rs11511253	rs7071245	chr10:38596222	0.980366	1	HSD17B7P2	ENSG00000099251.14	Adipose - Visceral (Omentum)	G=0.817	A=0.183	0.201305	3.95964e-06
rs11511253	rs10827863	chr10:38611500	0.980366	1	HSD17B7P2	ENSG00000099251.14	Adipose - Visceral (Omentum)	T=0.817	C=0.183	0.201305	3.95964e-06
rs11511253	rs2180800	chr10:38579233	0.980362	0.993396	HSD17B7P2	ENSG00000099251.14	Adipose - Visceral (Omentum)	C=0.815	T=0.185	0.198773	4.08137e-06
rs11511253	rs11596501	chr10:38601415	0.986895	1	HSD17B7P2	ENSG00000099251.14	Adipose - Visceral (Omentum)	G=0.816	A=0.184	0.198773	4.08137e-06
rs11511253	rs79613030	chr10:38725589	0.993439	1	HSD17B7P2	ENSG00000099251.14	Adipose - Visceral (Omentum)	G=0.815	A=0.185	0.196514	4.25277e-06
rs11511253	rs61839484	chr10:38745750	0.993439	1	HSD17B7P2	ENSG00000099251.14	Adipose - Visceral (Omentum)	G=0.815	A=0.185	0.196514	4.25277e-06
rs11511253	rs7099107	chr10:39097996	0.967718	0.993407	HSD17B7P2	ENSG00000099251.14	Adipose - Visceral (Omentum)	G=0.811	A=0.189	0.194842	4.52363e-06
rs11511253	rs12358135	chr10:38902747	0.879145	0.986601	HSD17B7P2	ENSG00000099251.14	Adipose - Visceral (Omentum)	C=0.798	T=0.202	0.188883	4.5275e-06
rs11511253	rs200474745	chr10:38808585	0.974046	0.993415	HSD17B7P2	ENSG00000099251.14	Adipose - Visceral (Omentum)	CGAATGGAATG=0.812	C=0.188	0.193279	4.60736e-06
rs11511253	rs11146775	chr10:39113794	0.967718	0.993407	HSD17B7P2	ENSG00000099251.14	Adipose - Visceral (Omentum)	C=0.811	T=0.189	0.200015	4.6404e-06
rs11511253	rs2310280	chr10:38915964	0.986895	1	HSD17B7P2	ENSG00000099251.14	Adipose - Visceral (Omentum)	A=0.816	G=0.184	0.197721	4.95047e-06
rs11511253	rs11146877	chr10:38922878	0.986895	1	HSD17B7P2	ENSG00000099251.14	Adipose - Visceral (Omentum)	C=0.816	T=0.184	0.197721	4.95047e-06
rs11511253	rs11812823	chr10:38685156	0.986895	1	HSD17B7P2	ENSG00000099251.14	Adipose - Visceral (Omentum)	T=0.816	C=0.184	0.197615	5.19055e-06
rs11511253	rs112309001	chr10:38713388	0.986895	1	HSD17B7P2	ENSG00000099251.14	Adipose - Visceral (Omentum)	AG=0.816	A=0.184	0.197615	5.19055e-06
rs11511253	rs2012084	chr10:38741727	0.973898	0.986863	HSD17B7P2	ENSG00000099251.14	Adipose - Visceral (Omentum)	T=0.814	C=0.186	0.197615	5.19055e-06
rs11511253	rs35747454	chr10:38744080	0.986895	1	HSD17B7P2	ENSG00000099251.14	Adipose - Visceral (Omentum)	G=0.816	T=0.184	0.197615	5.19055e-06
rs11511253	rs12354584	chr10:38758159	0.986895	1	HSD17B7P2	ENSG00000099251.14	Adipose - Visceral (Omentum)	G=0.816	T=0.184	0.197615	5.19055e-06
rs11511253	rs11511148	chr10:38761007	0.986895	1	HSD17B7P2	ENSG00000099251.14	Adipose - Visceral (Omentum)	C=0.816	T=0.184	0.197615	5.19055e-06
rs11511253	rs11011567	chr10:38773015	0.986895	1	HSD17B7P2	ENSG00000099251.14	Adipose - Visceral (Omentum)	A=0.816	G=0.184	0.197615	5.19055e-06
rs11511253	rs28413086	chr10:38802626	0.986895	1	HSD17B7P2	ENSG00000099251.14	Adipose - Visceral (Omentum)	T=0.816	G=0.184	0.197615	5.19055e-06
rs11511253	rs35451472	chr10:38805760	0.986895	1	HSD17B7P2	ENSG00000099251.14	Adipose - Visceral (Omentum)	C=0.816	T=0.184	0.197615	5.19055e-06
rs11511253	rs34873071	chr10:38937396	0.986895	1	HSD17B7P2	ENSG00000099251.14	Adipose - Visceral (Omentum)	G=0.816	T=0.184	0.197615	5.19055e-06
rs11511253	rs58673518	chr10:38942985	0.986895	1	HSD17B7P2	ENSG00000099251.14	Adipose - Visceral (Omentum)	G=0.816	T=0.184	0.197615	5.19055e-06
rs11511253	rs2085430	chr10:38956104	0.993439	1	HSD17B7P2	ENSG00000099251.14	Adipose - Visceral (Omentum)	C=0.815	G=0.185	0.197615	5.19055e-06
rs11511253	rs10870459	chr10:38965824	0.986895	1	HSD17B7P2	ENSG00000099251.14	Adipose - Visceral (Omentum)	A=0.816	G=0.184	0.197615	5.19055e-06
rs11511253	rs182246855	chr10:38998421	0.973833	0.99336	HSD17B7P2	ENSG00000099251.14	Adipose - Visceral (Omentum)	G=0.816	A=0.184	0.197615	5.19055e-06
rs11511253	rs12359136	chr10:39003326	0.986906	0.993431	HSD17B7P2	ENSG00000099251.14	Adipose - Visceral (Omentum)	A=0.814	T=0.186	0.197615	5.19055e-06
rs11511253	rs11146640	chr10:39011659	0.993439	1	HSD17B7P2	ENSG00000099251.14	Adipose - Visceral (Omentum)	G=0.815	A=0.185	0.197615	5.19055e-06
rs11511253	rs200220357	chr10:38779655	0.993439	1	HSD17B7P2	ENSG00000099251.14	Adipose - Visceral (Omentum)	C=0.815	T=0.185	0.195196	5.32294e-06
rs11511253	rs7095128	chr10:38784099	0.993439	1	HSD17B7P2	ENSG00000099251.14	Adipose - Visceral (Omentum)	G=0.815	C=0.185	0.195196	5.32294e-06
rs11511253	rs11146869	chr10:38916526	0.993439	1	HSD17B7P2	ENSG00000099251.14	Adipose - Visceral (Omentum)	A=0.815	G=0.185	0.195196	5.32294e-06
rs11511253	rs61839284	chr10:38943996	0.993439	1	HSD17B7P2	ENSG00000099251.14	Adipose - Visceral (Omentum)	A=0.815	C=0.185	0.195196	5.32294e-06
rs11511253	rs34019437	chr10:38966185	0.993439	1	HSD17B7P2	ENSG00000099251.14	Adipose - Visceral (Omentum)	C=0.815	T=0.185	0.195196	5.32294e-06
rs11511253	rs4326715	chr10:38996898	0.993466	1	HSD17B7P2	ENSG00000099251.14	Adipose - Visceral (Omentum)	A=0.813	G=0.187	0.195196	5.32294e-06
rs11511253	rs2310210	chr10:39011521	0.980362	0.993396	HSD17B7P2	ENSG00000099251.14	Adipose - Visceral (Omentum)	G=0.815	A=0.185	0.195196	5.32294e-06
rs11511253	rs7068733	chr10:39071680	0.948142	0.973726	HSD17B7P2	ENSG00000099251.14	Adipose - Visceral (Omentum)	C=0.814	G=0.186	0.192229	5.37451e-06
rs11511253	rs10870362	chr10:38996170	0.993466	1	HSD17B7P2	ENSG00000099251.14	Adipose - Visceral (Omentum)	G=0.813	A=0.187	0.197991	5.457e-06
rs11511253	rs11511253	chr10:38973500	1	1	HSD17B7P2	ENSG00000099251.14	Adipose - Visceral (Omentum)	G=0.814	A=0.186	0.195291	5.57461e-06
rs11511253	rs74798172	chr10:38894004	0.879145	0.986601	HSD17B7P2	ENSG00000099251.14	Adipose - Visceral (Omentum)	C=0.798	G=0.202	0.18789	5.81219e-06
rs11511253	rs77578626	chr10:38749167	0.967718	0.993407	HSD17B7P2	ENSG00000099251.14	Adipose - Visceral (Omentum)	A=0.811	G=0.189	0.192429	5.87171e-06
rs11511253	rs11011558	chr10:38700625	0.993439	1	HSD17B7P2	ENSG00000099251.14	Adipose - Visceral (Omentum)	G=0.815	A=0.185	0.19303	5.8794e-06
rs11511253	rs7070930	chr10:38808985	0.986895	1	HSD17B7P2	ENSG00000099251.14	Adipose - Visceral (Omentum)	G=0.816	C=0.184	0.194253	6.19514e-06
rs11511253	rs80081575	chr10:38809368	0.986895	1	HSD17B7P2	ENSG00000099251.14	Adipose - Visceral (Omentum)	G=0.816	A=0.184	0.194253	6.19514e-06
rs11511253	rs4881618	chr10:38955198	0.993466	1	HSD17B7P2	ENSG00000099251.14	Adipose - Visceral (Omentum)	G=0.813	T=0.187	0.193097	6.22194e-06
rs11511253	rs12772118	chr10:39030219	0.961177	0.986831	HSD17B7P2	ENSG00000099251.14	Adipose - Visceral (Omentum)	T=0.812	G=0.188	0.194064	6.47171e-06
rs11511253	rs9664979	chr10:39042400	0.961177	0.986831	HSD17B7P2	ENSG00000099251.14	Adipose - Visceral (Omentum)	G=0.812	A=0.188	0.194064	6.47171e-06
rs11511253	rs7910228	chr10:39098591	0.961177	0.986831	HSD17B7P2	ENSG00000099251.14	Adipose - Visceral (Omentum)	A=0.812	T=0.188	0.194064	6.47171e-06
rs11511253	rs35361303	chr10:39107852	0.961177	0.986831	HSD17B7P2	ENSG00000099251.14	Adipose - Visceral (Omentum)	C=0.812	G=0.188	0.194064	6.47171e-06
rs11511253	rs7081059	chr10:39109324	0.961177	0.986831	HSD17B7P2	ENSG00000099251.14	Adipose - Visceral (Omentum)	C=0.812	A=0.188	0.194064	6.47171e-06
rs11511253	rs35173665	chr10:39116188	0.948722	0.986798	HSD17B7P2	ENSG00000099251.14	Adipose - Visceral (Omentum)	T=0.81	G=0.19	0.194064	6.47171e-06
rs11511253	rs7068771	chr10:39128973	0.961177	0.986831	HSD17B7P2	ENSG00000099251.14	Adipose - Visceral (Omentum)	T=0.812	G=0.188	0.194064	6.47171e-06
rs11511253	rs11146654	chr10:39031718	0.967718	0.993407	HSD17B7P2	ENSG00000099251.14	Adipose - Visceral (Omentum)	C=0.811	T=0.189	0.191913	6.54809e-06
rs11511253	rs9731107	chr10:39048398	0.967718	0.993407	HSD17B7P2	ENSG00000099251.14	Adipose - Visceral (Omentum)	G=0.811	A=0.189	0.191913	6.54809e-06
rs11511253	rs1902549	chr10:39048914	0.967718	0.993407	HSD17B7P2	ENSG00000099251.14	Adipose - Visceral (Omentum)	C=0.811	T=0.189	0.191913	6.54809e-06
rs11511253	rs7071794	chr10:39054085	0.967718	0.993407	HSD17B7P2	ENSG00000099251.14	Adipose - Visceral (Omentum)	T=0.811	A=0.189	0.191913	6.54809e-06
rs11511253	rs11146702	chr10:39062460	0.967718	0.993407	HSD17B7P2	ENSG00000099251.14	Adipose - Visceral (Omentum)	G=0.811	A=0.189	0.191913	6.54809e-06
rs11511253	rs11146709	chr10:39066743	0.967718	0.993407	HSD17B7P2	ENSG00000099251.14	Adipose - Visceral (Omentum)	C=0.811	T=0.189	0.191913	6.54809e-06
rs11511253	rs11597575	chr10:39077614	0.967718	0.993407	HSD17B7P2	ENSG00000099251.14	Adipose - Visceral (Omentum)	G=0.811	C=0.189	0.191913	6.54809e-06
rs11511253	rs10870406	chr10:39087499	0.967718	0.993407	HSD17B7P2	ENSG00000099251.14	Adipose - Visceral (Omentum)	G=0.811	A=0.189	0.191913	6.54809e-06
rs11511253	rs4881578	chr10:39095486	0.967718	0.993407	HSD17B7P2	ENSG00000099251.14	Adipose - Visceral (Omentum)	G=0.811	A=0.189	0.191913	6.54809e-06
rs11511253	rs4881584	chr10:39095740	0.967718	0.993407	HSD17B7P2	ENSG00000099251.14	Adipose - Visceral (Omentum)	C=0.811	T=0.189	0.191913	6.54809e-06
rs11511253	rs11146753	chr10:39098616	0.967718	0.993407	HSD17B7P2	ENSG00000099251.14	Adipose - Visceral (Omentum)	A=0.811	G=0.189	0.191913	6.54809e-06
rs11511253	rs10870421	chr10:39099615	0.967718	0.993407	HSD17B7P2	ENSG00000099251.14	Adipose - Visceral (Omentum)	C=0.811	A=0.189	0.191913	6.54809e-06
rs11511253	rs7074243	chr10:39108213	0.961456	0.993399	HSD17B7P2	ENSG00000099251.14	Adipose - Visceral (Omentum)	A=0.81	T=0.19	0.191913	6.54809e-06
rs11511253	rs7068365	chr10:39108766	0.967718	0.993407	HSD17B7P2	ENSG00000099251.14	Adipose - Visceral (Omentum)	C=0.811	T=0.189	0.191913	6.54809e-06
rs11511253	rs11146768	chr10:39110232	0.967718	0.993407	HSD17B7P2	ENSG00000099251.14	Adipose - Visceral (Omentum)	C=0.811	T=0.189	0.191913	6.54809e-06
rs11511253	rs11146784	chr10:39120807	0.961456	0.993399	HSD17B7P2	ENSG00000099251.14	Adipose - Visceral (Omentum)	C=0.81	T=0.19	0.191913	6.54809e-06
rs11511253	rs12357698	chr10:39129538	0.967718	0.993407	HSD17B7P2	ENSG00000099251.14	Adipose - Visceral (Omentum)	T=0.811	A=0.189	0.191913	6.54809e-06
rs11511253	rs4556804	chr10:39129927	0.967718	0.993407	HSD17B7P2	ENSG00000099251.14	Adipose - Visceral (Omentum)	G=0.811	A=0.189	0.191913	6.54809e-06
rs11511253	rs3970136	chr10:38875947	0.891125	0.993301	HSD17B7P2	ENSG00000099251.14	Adipose - Visceral (Omentum)	T=0.798	C=0.202	0.186062	6.77039e-06
rs11511253	rs11146675	chr10:38886312	0.891125	0.993301	HSD17B7P2	ENSG00000099251.14	Adipose - Visceral (Omentum)	G=0.798	T=0.202	0.186062	6.77039e-06
rs11511253	rs10870418	chr10:39096996	0.961177	0.986831	HSD17B7P2	ENSG00000099251.14	Adipose - Visceral (Omentum)	C=0.812	T=0.188	0.193434	7.00101e-06
rs11511253	rs4881585	chr10:39103867	0.961177	0.986831	HSD17B7P2	ENSG00000099251.14	Adipose - Visceral (Omentum)	A=0.812	G=0.188	0.193434	7.00101e-06
rs11511253	rs12357347	chr10:39003108	0.683968	0.991099	RP11-291L22.9	ENSG00000276805.2	Adipose - Visceral (Omentum)	G=0.863	A=0.137	0.2965	7.14231e-06
rs11511253	rs12773561	chr10:39117941	0.967718	0.993407	HSD17B7P2	ENSG00000099251.14	Adipose - Visceral (Omentum)	G=0.811	C=0.189	0.189092	7.25031e-06
rs11511253	rs35949805	chr10:38874974	0.896667	0.993309	HSD17B7P2	ENSG00000099251.14	Adipose - Visceral (Omentum)	G=0.799	A=0.201	0.188843	7.36111e-06
rs11511253	rs4881568	chr10:39007913	0.695662	0.991226	RP11-291L22.9	ENSG00000276805.2	Adipose - Visceral (Omentum)	C=0.861	G=0.139	0.288318	7.55153e-06
rs11511253	rs9794215	chr10:38733027	0.967718	0.993407	HSD17B7P2	ENSG00000099251.14	Adipose - Visceral (Omentum)	C=0.811	T=0.189	0.193826	7.78017e-06
rs11511253	rs11146655	chr10:39034208	0.961177	0.986831	HSD17B7P2	ENSG00000099251.14	Adipose - Visceral (Omentum)	A=0.812	G=0.188	0.193491	8.1012e-06
rs11511253	rs11146613	chr10:38986850	0.993439	1	HSD17B7P2	ENSG00000099251.14	Adipose - Visceral (Omentum)	C=0.815	T=0.185	0.194436	8.17723e-06
rs11511253	rs72639543	chr10:38542009	0.773007	0.991972	RP11-291L22.9	ENSG00000276805.2	Adipose - Visceral (Omentum)	T=0.848	C=0.152	0.286378	8.25844e-06
rs11511253	rs72639544	chr10:38542021	0.773007	0.991972	RP11-291L22.9	ENSG00000276805.2	Adipose - Visceral (Omentum)	A=0.848	G=0.152	0.286378	8.25844e-06
rs11511253	rs145275425	chr10:38542108	0.766973	0.991919	RP11-291L22.9	ENSG00000276805.2	Adipose - Visceral (Omentum)	AT=0.849	A=0.151	0.286378	8.25844e-06
rs11511253	rs111563184	chr10:38541284	0.891243	0.947169	HSD17B7P2	ENSG00000099251.14	Adipose - Visceral (Omentum)	G=0.815	GC=0.185	0.188255	8.29819e-06
rs11511253	rs149200693	chr10:39019166	0.961177	0.986831	HSD17B7P2	ENSG00000099251.14	Adipose - Visceral (Omentum)	G=0.812	C=0.188	0.189829	1.10254e-05
rs11511253	rs372035840	chr10:39019388	0.961177	0.986831	HSD17B7P2	ENSG00000099251.14	Adipose - Visceral (Omentum)	AC=0.812	A=0.188	0.189829	1.10254e-05
rs11511253	rs10870371	chr10:39033545	0.961177	0.986831	HSD17B7P2	ENSG00000099251.14	Adipose - Visceral (Omentum)	G=0.812	A=0.188	0.189829	1.10254e-05
rs11511253	rs36072007	chr10:39114566	0.961177	0.986831	HSD17B7P2	ENSG00000099251.14	Adipose - Visceral (Omentum)	T=0.812	TA=0.188	0.189829	1.10254e-05
rs11511253	rs11146699	chr10:39061320	0.967718	0.993407	HSD17B7P2	ENSG00000099251.14	Adipose - Visceral (Omentum)	G=0.811	A=0.189	0.187694	1.11347e-05
rs11511253	rs12775895	chr10:39090138	0.607434	0.985401	ZNF25	ENSG00000175395.15	Adipose - Visceral (Omentum)	G=0.733	A=0.267	0.141883	1.12365e-05
rs11511253	rs2078283	chr10:38524476	0.773007	0.991972	RP11-291L22.9	ENSG00000276805.2	Adipose - Visceral (Omentum)	T=0.848	C=0.152	0.28149	1.1265e-05
rs11511253	rs11594254	chr10:38532530	0.773007	0.991972	RP11-291L22.9	ENSG00000276805.2	Adipose - Visceral (Omentum)	C=0.848	T=0.152	0.28149	1.1265e-05
rs11511253	rs10764151	chr10:38536038	0.773007	0.991972	RP11-291L22.9	ENSG00000276805.2	Adipose - Visceral (Omentum)	T=0.848	G=0.152	0.28149	1.1265e-05
rs11511253	rs144575187	chr10:38536516	0.773007	0.991972	RP11-291L22.9	ENSG00000276805.2	Adipose - Visceral (Omentum)	G=0.848	A=0.152	0.28149	1.1265e-05
rs11511253	rs10870432	chr10:39128007	0.954916	0.986815	HSD17B7P2	ENSG00000099251.14	Adipose - Visceral (Omentum)	G=0.811	A=0.189	0.189213	1.1895e-05
rs11511253	rs11817950	chr10:39110079	0.954916	0.986815	HSD17B7P2	ENSG00000099251.14	Adipose - Visceral (Omentum)	C=0.811	T=0.189	0.184295	1.32436e-05
rs11511253	rs12571507	chr10:38634334	0.936072	0.980198	HSD17B7P2	ENSG00000099251.14	Adipose - Visceral (Omentum)	C=0.81	T=0.19	0.184811	1.44616e-05
rs4554078	rs140355667	chr4:9578231	0.619311	0.932603	ENPP7P11	ENSG00000250942.1	Adipose - Visceral (Omentum)	C=0.969	G=0.031	-0.542277	1.52315e-05
rs11511253	rs61839915	chr10:38541367	0.980362	0.993396	HSD17B7P2	ENSG00000099251.14	Adipose - Visceral (Omentum)	C=0.815	T=0.185	0.186708	1.541e-05
rs11511253	rs34458842	chr10:39118899	0.967718	0.993407	HSD17B7P2	ENSG00000099251.14	Adipose - Visceral (Omentum)	TG=0.811	T=0.189	0.185225	1.54251e-05
rs11511253	rs11011501	chr10:38550823	0.967321	0.993324	HSD17B7P2	ENSG00000099251.14	Adipose - Visceral (Omentum)	G=0.817	A=0.183	0.18856	1.62095e-05
rs11511253	rs11011509	chr10:38555277	0.973833	0.99336	HSD17B7P2	ENSG00000099251.14	Adipose - Visceral (Omentum)	G=0.816	A=0.184	0.18856	1.62095e-05
rs11511253	rs7100199	chr10:38556138	0.96737	0.986792	HSD17B7P2	ENSG00000099251.14	Adipose - Visceral (Omentum)	T=0.815	C=0.185	0.18856	1.62095e-05
rs11511253	rs7089593	chr10:38545593	0.980362	0.993396	HSD17B7P2	ENSG00000099251.14	Adipose - Visceral (Omentum)	A=0.815	G=0.185	0.186397	1.63488e-05
rs11511253	rs7089975	chr10:38569998	0.980362	0.993396	HSD17B7P2	ENSG00000099251.14	Adipose - Visceral (Omentum)	A=0.815	G=0.185	0.186397	1.63488e-05
rs4554078	rs62409890	chr4:9643102	0.761289	0.943532	ENPP7P11	ENSG00000250942.1	Adipose - Visceral (Omentum)	T=0.037	C=0.963	0.490189	1.94014e-05
rs11511253	rs11814605	chr10:38949613	0.684639	1	RP11-291L22.9	ENSG00000276805.2	Adipose - Visceral (Omentum)	A=0.865	G=0.135	0.285626	1.94157e-05
rs11511253	rs7070224	chr10:38548551	0.766973	0.991919	RP11-291L22.9	ENSG00000276805.2	Adipose - Visceral (Omentum)	G=0.849	A=0.151	0.274027	2.03789e-05
rs11511253	rs138735631	chr10:38716258	0.684639	1	RP11-291L22.9	ENSG00000276805.2	Adipose - Visceral (Omentum)	CAG=0.865	C=0.135	0.277824	2.19498e-05
rs11511253	rs61839533	chr10:38771993	0.684639	1	RP11-291L22.9	ENSG00000276805.2	Adipose - Visceral (Omentum)	C=0.865	A=0.135	0.277824	2.19498e-05
rs11511253	rs80054287	chr10:38776136	0.684639	1	RP11-291L22.9	ENSG00000276805.2	Adipose - Visceral (Omentum)	C=0.865	T=0.135	0.277824	2.19498e-05
rs11511253	rs201797049	chr10:38779695	0.684639	1	RP11-291L22.9	ENSG00000276805.2	Adipose - Visceral (Omentum)	G=0.865	A=0.135	0.277824	2.19498e-05
rs11511253	rs4070286	chr10:38950547	0.684639	1	RP11-291L22.9	ENSG00000276805.2	Adipose - Visceral (Omentum)	C=0.865	G=0.135	0.277824	2.19498e-05
rs11511253	rs11146593	chr10:38969643	0.690467	1	RP11-291L22.9	ENSG00000276805.2	Adipose - Visceral (Omentum)	C=0.864	A=0.136	0.277824	2.19498e-05
rs11511253	rs71500469	chr10:39063527	0.967718	0.993407	HSD17B7P2	ENSG00000099251.14	Adipose - Visceral (Omentum)	T=0.811	G=0.189	0.189383	2.25565e-05
rs4554078	rs58773742	chr4:9634764	0.761289	0.943532	ENPP7P11	ENSG00000250942.1	Adipose - Visceral (Omentum)	A=0.037	G=0.963	0.476831	2.34051e-05
rs4554078	rs11731624	chr4:9637608	0.761289	0.943532	ENPP7P11	ENSG00000250942.1	Adipose - Visceral (Omentum)	A=0.037	G=0.963	0.476831	2.34051e-05
rs4554078	rs28722891	chr4:9638572	0.761289	0.943532	ENPP7P11	ENSG00000250942.1	Adipose - Visceral (Omentum)	T=0.037	A=0.963	0.476831	2.34051e-05
rs4554078	rs6847293	chr4:9639835	0.761289	0.943532	ENPP7P11	ENSG00000250942.1	Adipose - Visceral (Omentum)	T=0.037	G=0.963	0.476831	2.34051e-05
rs4554078	rs11737243	chr4:9641272	0.761289	0.943532	ENPP7P11	ENSG00000250942.1	Adipose - Visceral (Omentum)	T=0.037	C=0.963	0.476831	2.34051e-05
rs4554078	rs62409887	chr4:9642748	0.649066	0.805646	ENPP7P11	ENSG00000250942.1	Adipose - Visceral (Omentum)	G=0.043	A=0.957	0.476831	2.34051e-05
rs11511253	rs4088497	chr10:38988853	0.993466	1	HSD17B7P2	ENSG00000099251.14	Adipose - Visceral (Omentum)	T=0.813	C=0.187	0.185365	2.4588e-05
rs11511253	rs2474559	chr10:38492604	0.760545	0.983943	RP11-291L22.9	ENSG00000276805.2	Adipose - Visceral (Omentum)	G=0.848	A=0.152	0.268942	2.76113e-05
rs11511253	rs34740065	chr10:38534789	0.766973	0.991919	RP11-291L22.9	ENSG00000276805.2	Adipose - Visceral (Omentum)	GT=0.849	G=0.151	0.268942	2.76113e-05
rs11511253	rs71500456	chr10:39031056	0.967718	0.993407	HSD17B7P2	ENSG00000099251.14	Adipose - Visceral (Omentum)	C=0.811	T=0.189	0.188412	2.76926e-05
rs4554078	rs13120469	chr4:9623671	0.677489	0.86607	ENPP7P11	ENSG00000250942.1	Adipose - Visceral (Omentum)	C=0.039	G=0.961	0.422049	3.5464e-05
rs4554078	rs9291589	chr4:9633410	0.761289	0.943532	ENPP7P11	ENSG00000250942.1	Adipose - Visceral (Omentum)	C=0.037	G=0.963	0.451171	3.81067e-05
rs4554078	rs6836184	chr4:9633711	0.761289	0.943532	ENPP7P11	ENSG00000250942.1	Adipose - Visceral (Omentum)	A=0.037	C=0.963	0.451171	3.81067e-05
rs4554078	rs6856161	chr4:9633826	0.761289	0.943532	ENPP7P11	ENSG00000250942.1	Adipose - Visceral (Omentum)	G=0.037	A=0.963	0.451171	3.81067e-05
rs4554078	rs6837618	chr4:9634403	0.761289	0.943532	ENPP7P11	ENSG00000250942.1	Adipose - Visceral (Omentum)	A=0.037	G=0.963	0.451171	3.81067e-05
rs4554078	rs6843869	chr4:9634451	0.761289	0.943532	ENPP7P11	ENSG00000250942.1	Adipose - Visceral (Omentum)	T=0.037	C=0.963	0.451171	3.81067e-05
rs4554078	rs59114318	chr4:9634777	0.761289	0.943532	ENPP7P11	ENSG00000250942.1	Adipose - Visceral (Omentum)	A=0.037	G=0.963	0.451171	3.81067e-05
rs4554078	rs59245820	chr4:9634816	0.761289	0.943532	ENPP7P11	ENSG00000250942.1	Adipose - Visceral (Omentum)	G=0.037	A=0.963	0.451171	3.81067e-05
rs4554078	rs10011580	chr4:9634989	0.761289	0.943532	ENPP7P11	ENSG00000250942.1	Adipose - Visceral (Omentum)	A=0.037	G=0.963	0.451171	3.81067e-05
rs4554078	rs6813740	chr4:9635102	0.761289	0.943532	ENPP7P11	ENSG00000250942.1	Adipose - Visceral (Omentum)	T=0.037	A=0.963	0.451171	3.81067e-05
rs4554078	rs72495113	chr4:9635607	0.761289	0.943532	ENPP7P11	ENSG00000250942.1	Adipose - Visceral (Omentum)	TTG=0.037	T=0.963	0.451171	3.81067e-05
rs4554078	rs11727601	chr4:9637799	0.761289	0.943532	ENPP7P11	ENSG00000250942.1	Adipose - Visceral (Omentum)	G=0.037	C=0.963	0.451171	3.81067e-05
rs4554078	rs56653599	chr4:9642038	0.761289	0.943532	ENPP7P11	ENSG00000250942.1	Adipose - Visceral (Omentum)	T=0.037	C=0.963	0.451171	3.81067e-05
rs4554078	rs148852793	chr4:9570929	0.619311	0.932603	ENPP7P11	ENSG00000250942.1	Adipose - Visceral (Omentum)	T=0.969	A=0.031	-0.525991	3.94653e-05
rs4554078	rs4974869	chr4:9571360	0.619311	0.932603	ENPP7P11	ENSG00000250942.1	Adipose - Visceral (Omentum)	A=0.969	G=0.031	-0.525991	3.94653e-05
rs4554078	rs115847566	chr4:9579226	0.619311	0.932603	ENPP7P11	ENSG00000250942.1	Adipose - Visceral (Omentum)	C=0.969	T=0.031	-0.525991	3.94653e-05
rs4554078	rs3975528	chr4:9584444	0.619311	0.932603	ENPP7P11	ENSG00000250942.1	Adipose - Visceral (Omentum)	T=0.969	C=0.031	-0.525991	3.94653e-05
rs4554078	rs2127793	chr4:9584728	0.619311	0.932603	ENPP7P11	ENSG00000250942.1	Adipose - Visceral (Omentum)	C=0.969	T=0.031	-0.525991	3.94653e-05
rs4554078	rs62409891	chr4:9643131	0.761289	0.943532	ENPP7P11	ENSG00000250942.1	Adipose - Visceral (Omentum)	C=0.037	T=0.963	0.445476	4.40903e-05
rs4554078	rs7686230	chr4:9657345	0.700968	0.869418	ENPP7P11	ENSG00000250942.1	Adipose - Visceral (Omentum)	T=0.04	C=0.96	0.467713	5.21651e-05
rs4554078	rs6856401	chr4:9664027	0.761289	0.943532	ENPP7P11	ENSG00000250942.1	Adipose - Visceral (Omentum)	G=0.037	A=0.963	0.467713	5.21651e-05
rs4554078	rs10010621	chr4:9668706	0.761289	0.943532	ENPP7P11	ENSG00000250942.1	Adipose - Visceral (Omentum)	G=0.037	A=0.963	0.467713	5.21651e-05
rs4554078	rs4532233	chr4:9668924	0.761289	0.943532	ENPP7P11	ENSG00000250942.1	Adipose - Visceral (Omentum)	G=0.037	A=0.963	0.467713	5.21651e-05
rs4554078	rs9685755	chr4:9670178	0.761289	0.943532	ENPP7P11	ENSG00000250942.1	Adipose - Visceral (Omentum)	T=0.037	C=0.963	0.467713	5.21651e-05
rs4554078	rs6848526	chr4:9670487	0.761289	0.943532	ENPP7P11	ENSG00000250942.1	Adipose - Visceral (Omentum)	T=0.037	C=0.963	0.467713	5.21651e-05
rs4554078	rs7434744	chr4:9672688	0.761289	0.943532	ENPP7P11	ENSG00000250942.1	Adipose - Visceral (Omentum)	A=0.037	C=0.963	0.467713	5.21651e-05
rs4554078	rs4485817	chr4:9674732	0.761289	0.943532	ENPP7P11	ENSG00000250942.1	Adipose - Visceral (Omentum)	G=0.037	A=0.963	0.467713	5.21651e-05
rs4554078	rs4440216	chr4:9681531	0.740124	0.917527	ENPP7P11	ENSG00000250942.1	Adipose - Visceral (Omentum)	T=0.038	C=0.962	0.467713	5.21651e-05
rs4554078	rs6448959	chr4:9683927	0.740124	0.917527	ENPP7P11	ENSG00000250942.1	Adipose - Visceral (Omentum)	T=0.038	C=0.962	0.467713	5.21651e-05
rs4554078	rs13104360	chr4:9684804	0.740124	0.917527	ENPP7P11	ENSG00000250942.1	Adipose - Visceral (Omentum)	C=0.038	A=0.962	0.467713	5.21651e-05
rs4554078	rs6448960	chr4:9686586	0.740124	0.917527	ENPP7P11	ENSG00000250942.1	Adipose - Visceral (Omentum)	T=0.038	C=0.962	0.467713	5.21651e-05
rs4554078	rs7680572	chr4:9687543	0.740124	0.917527	ENPP7P11	ENSG00000250942.1	Adipose - Visceral (Omentum)	A=0.038	G=0.962	0.467713	5.21651e-05
rs11511253	rs12778402	chr10:38895600	0.606721	0.899728	RP11-291L22.9	ENSG00000276805.2	Adipose - Visceral (Omentum)	G=0.854	T=0.146	0.256114	5.59451e-05
rs11511253	rs12772894	chr10:38897644	0.606721	0.899728	RP11-291L22.9	ENSG00000276805.2	Adipose - Visceral (Omentum)	C=0.854	A=0.146	0.256114	5.59451e-05
rs11511253	rs35300351	chr10:38902240	0.606721	0.899728	RP11-291L22.9	ENSG00000276805.2	Adipose - Visceral (Omentum)	C=0.854	G=0.146	0.256114	5.59451e-05
rs4554078	rs4260537	chr4:9678215	0.761289	0.943532	ENPP7P11	ENSG00000250942.1	Adipose - Visceral (Omentum)	A=0.037	G=0.963	0.45635	6.5326e-05
rs4554078	rs6414750	chr4:9752286	0.753272	0.878403	ENPP7P11	ENSG00000250942.1	Adipose - Visceral (Omentum)	A=0.044	G=0.956	0.433502	6.63719e-05
rs4554078	rs10939424	chr4:9627379	0.740124	0.917527	ENPP7P11	ENSG00000250942.1	Adipose - Visceral (Omentum)	G=0.038	A=0.962	0.446928	7.2199e-05
rs11511253	rs10870381	chr10:39058671	0.659207	0.964905	RP11-291L22.9	ENSG00000276805.2	Adipose - Visceral (Omentum)	C=0.861	T=0.139	0.258354	7.22683e-05
rs4554078	rs9683933	chr4:9594670	0.672893	0.887065	ENPP7P11	ENSG00000250942.1	Adipose - Visceral (Omentum)	G=0.963	A=0.037	-0.43703	7.27743e-05
rs11511253	rs10870454	chr10:38934158	0.684639	1	RP11-291L22.9	ENSG00000276805.2	Adipose - Visceral (Omentum)	G=0.865	A=0.135	0.278082	7.63556e-05
rs4554078	rs7673959	chr4:9620145	0.740124	0.917527	ENPP7P11	ENSG00000250942.1	Adipose - Visceral (Omentum)	G=0.038	T=0.962	0.391573	8.40954e-05
rs4554078	rs4622998	chr4:9621659	0.740124	0.917527	ENPP7P11	ENSG00000250942.1	Adipose - Visceral (Omentum)	C=0.038	T=0.962	0.391573	8.40954e-05
rs4554078	rs6448880	chr4:9621023	0.740124	0.917527	ENPP7P11	ENSG00000250942.1	Adipose - Visceral (Omentum)	T=0.038	C=0.962	0.390092	9.18046e-05
rs11511253	rs11598237	chr10:38674609	0.684639	1	RP11-291L22.9	ENSG00000276805.2	Adipose - Visceral (Omentum)	C=0.865	T=0.135	0.260036	9.24866e-05
rs11511253	rs7905850	chr10:38677501	0.684639	1	RP11-291L22.9	ENSG00000276805.2	Adipose - Visceral (Omentum)	T=0.865	A=0.135	0.260036	9.24866e-05
rs11511253	rs116385183	chr10:38696120	0.684639	1	RP11-291L22.9	ENSG00000276805.2	Adipose - Visceral (Omentum)	G=0.865	A=0.135	0.260036	9.24866e-05
rs11511253	rs11523362	chr10:38724150	0.690467	1	RP11-291L22.9	ENSG00000276805.2	Adipose - Visceral (Omentum)	C=0.864	T=0.136	0.260036	9.24866e-05
rs11511253	rs113246148	chr10:38908802	0.683968	0.991099	RP11-291L22.9	ENSG00000276805.2	Adipose - Visceral (Omentum)	G=0.863	A=0.137	0.260036	9.24866e-05
rs11511253	rs11146601	chr10:38978680	0.684639	1	RP11-291L22.9	ENSG00000276805.2	Adipose - Visceral (Omentum)	C=0.865	T=0.135	0.260036	9.24866e-05
rs11511253	rs11492601	chr10:38996576	0.683968	0.991099	RP11-291L22.9	ENSG00000276805.2	Adipose - Visceral (Omentum)	C=0.863	T=0.137	0.260036	9.24866e-05
rs11511253	rs59505605	chr10:39002459	0.683968	0.991099	RP11-291L22.9	ENSG00000276805.2	Adipose - Visceral (Omentum)	A=0.863	C=0.137	0.260036	9.24866e-05
rs11511253	rs10764162	chr10:38655884	0.616859	0.98546	HSD17B7P2	ENSG00000099251.14	Adipose - Visceral (Omentum)	C=0.736	T=0.264	0.158735	9.96574e-05
rs4554078	rs6852897	chr4:9730941	0.907707	0.975655	ENPP7P11	ENSG00000250942.1	Adipose - Visceral (Omentum)	C=0.045	T=0.955	0.418185	0.000105321
rs4554078	rs6811848	chr4:9732161	0.907707	0.975655	ENPP7P11	ENSG00000250942.1	Adipose - Visceral (Omentum)	C=0.045	A=0.955	0.418185	0.000105321
rs4554078	rs10021184	chr4:9732624	0.907707	0.975655	ENPP7P11	ENSG00000250942.1	Adipose - Visceral (Omentum)	T=0.045	A=0.955	0.418185	0.000105321
rs4554078	rs35189463	chr4:9732888	0.907707	0.975655	ENPP7P11	ENSG00000250942.1	Adipose - Visceral (Omentum)	C=0.045	CT=0.955	0.418185	0.000105321
rs4554078	rs10805317	chr4:9733636	0.907707	0.975655	ENPP7P11	ENSG00000250942.1	Adipose - Visceral (Omentum)	A=0.045	G=0.955	0.418185	0.000105321
rs4554078	rs7678014	chr4:9734421	0.907707	0.975655	ENPP7P11	ENSG00000250942.1	Adipose - Visceral (Omentum)	A=0.045	T=0.955	0.418185	0.000105321
rs4554078	rs7684214	chr4:9734585	0.907707	0.975655	ENPP7P11	ENSG00000250942.1	Adipose - Visceral (Omentum)	T=0.045	C=0.955	0.418185	0.000105321
rs4554078	rs7667613	chr4:9734812	0.907707	0.975655	ENPP7P11	ENSG00000250942.1	Adipose - Visceral (Omentum)	G=0.045	A=0.955	0.418185	0.000105321
rs4554078	rs7695437	chr4:9734981	0.907707	0.975655	ENPP7P11	ENSG00000250942.1	Adipose - Visceral (Omentum)	A=0.045	C=0.955	0.418185	0.000105321
rs4554078	rs10939480	chr4:9735093	0.907707	0.975655	ENPP7P11	ENSG00000250942.1	Adipose - Visceral (Omentum)	A=0.045	G=0.955	0.418185	0.000105321
rs4554078	rs7694044	chr4:9736576	0.907707	0.975655	ENPP7P11	ENSG00000250942.1	Adipose - Visceral (Omentum)	C=0.045	T=0.955	0.418185	0.000105321
rs11511253	rs200911607	chr10:38870340	0.629621	0.909318	RP11-291L22.9	ENSG00000276805.2	Adipose - Visceral (Omentum)	G=0.852	A=0.148	0.246514	0.000106282
rs11511253	rs113817255	chr10:38875250	0.678141	0.991034	RP11-291L22.9	ENSG00000276805.2	Adipose - Visceral (Omentum)	G=0.864	A=0.136	0.246514	0.000106282
rs11511253	rs142118560	chr10:38907168	0.618257	0.901074	RP11-291L22.9	ENSG00000276805.2	Adipose - Visceral (Omentum)	TAA=0.852	T=0.148	0.246514	0.000106282
rs4554078	rs7696036	chr4:9720895	0.887004	0.97563	ENPP7P11	ENSG00000250942.1	Adipose - Visceral (Omentum)	C=0.046	T=0.954	0.416754	0.000114709
rs4554078	rs10939471	chr4:9721337	0.887004	0.97563	ENPP7P11	ENSG00000250942.1	Adipose - Visceral (Omentum)	C=0.046	A=0.954	0.416754	0.000114709
rs4554078	rs10939472	chr4:9721616	0.887004	0.97563	ENPP7P11	ENSG00000250942.1	Adipose - Visceral (Omentum)	G=0.046	C=0.954	0.416754	0.000114709
rs4554078	rs13136217	chr4:9722292	0.887004	0.97563	ENPP7P11	ENSG00000250942.1	Adipose - Visceral (Omentum)	G=0.046	T=0.954	0.416754	0.000114709
rs4554078	rs2037315	chr4:9722408	0.887004	0.97563	ENPP7P11	ENSG00000250942.1	Adipose - Visceral (Omentum)	C=0.046	G=0.954	0.416754	0.000114709
rs4554078	rs11944806	chr4:9723887	0.887004	0.97563	ENPP7P11	ENSG00000250942.1	Adipose - Visceral (Omentum)	T=0.046	C=0.954	0.416754	0.000114709
rs4554078	rs35385322	chr4:9724408	0.887004	0.97563	ENPP7P11	ENSG00000250942.1	Adipose - Visceral (Omentum)	AT=0.046	A=0.954	0.416754	0.000114709
rs4554078	rs2037313	chr4:9724711	0.887004	0.97563	ENPP7P11	ENSG00000250942.1	Adipose - Visceral (Omentum)	T=0.046	C=0.954	0.416754	0.000114709
rs4554078	rs13103552	chr4:9725302	0.887004	0.97563	ENPP7P11	ENSG00000250942.1	Adipose - Visceral (Omentum)	C=0.046	A=0.954	0.416754	0.000114709
rs4554078	rs2867341	chr4:9726973	0.907707	0.975655	ENPP7P11	ENSG00000250942.1	Adipose - Visceral (Omentum)	G=0.045	A=0.955	0.416754	0.000114709
rs4554078	rs6836875	chr4:9626757	0.740124	0.917527	ENPP7P11	ENSG00000250942.1	Adipose - Visceral (Omentum)	A=0.038	G=0.962	0.398095	0.000116444
rs4554078	rs7654517	chr4:9620028	0.740124	0.917527	ENPP7P11	ENSG00000250942.1	Adipose - Visceral (Omentum)	A=0.038	G=0.962	0.40129	0.000119028
rs4554078	rs7661238	chr4:9620481	0.740124	0.917527	ENPP7P11	ENSG00000250942.1	Adipose - Visceral (Omentum)	T=0.038	C=0.962	0.40129	0.000119028
rs4554078	rs6448878	chr4:9620623	0.740124	0.917527	ENPP7P11	ENSG00000250942.1	Adipose - Visceral (Omentum)	G=0.038	A=0.962	0.40129	0.000119028
rs4554078	rs6448879	chr4:9620994	0.740124	0.917527	ENPP7P11	ENSG00000250942.1	Adipose - Visceral (Omentum)	T=0.038	C=0.962	0.40129	0.000119028
rs4554078	rs6448882	chr4:9621131	0.740124	0.917527	ENPP7P11	ENSG00000250942.1	Adipose - Visceral (Omentum)	A=0.038	G=0.962	0.40129	0.000119028
rs4554078	rs4352476	chr4:9621475	0.740124	0.917527	ENPP7P11	ENSG00000250942.1	Adipose - Visceral (Omentum)	C=0.038	T=0.962	0.40129	0.000119028
rs4554078	rs4558872	chr4:9621642	0.740124	0.917527	ENPP7P11	ENSG00000250942.1	Adipose - Visceral (Omentum)	A=0.038	C=0.962	0.40129	0.000119028
rs4554078	rs4504250	chr4:9621700	0.740124	0.917527	ENPP7P11	ENSG00000250942.1	Adipose - Visceral (Omentum)	T=0.038	C=0.962	0.40129	0.000119028
rs4554078	rs79887705	chr4:9622505	0.740124	0.917527	ENPP7P11	ENSG00000250942.1	Adipose - Visceral (Omentum)	T=0.038	C=0.962	0.40129	0.000119028
rs4554078	rs140039949	chr4:9622953	0.665543	0.825891	ENPP7P11	ENSG00000250942.1	Adipose - Visceral (Omentum)	CAT=0.042	C=0.958	0.40129	0.000119028
rs4554078	rs7693408	chr4:9623110	0.740124	0.917527	ENPP7P11	ENSG00000250942.1	Adipose - Visceral (Omentum)	G=0.038	C=0.962	0.40129	0.000119028
rs4554078	rs10002614	chr4:9626095	0.740124	0.917527	ENPP7P11	ENSG00000250942.1	Adipose - Visceral (Omentum)	T=0.038	C=0.962	0.40129	0.000119028
rs4554078	rs6836718	chr4:9626703	0.740124	0.917527	ENPP7P11	ENSG00000250942.1	Adipose - Visceral (Omentum)	A=0.038	G=0.962	0.40129	0.000119028
rs4554078	rs7666466	chr4:9629503	0.740124	0.917527	ENPP7P11	ENSG00000250942.1	Adipose - Visceral (Omentum)	G=0.038	T=0.962	0.40129	0.000119028
rs4554078	rs10939428	chr4:9630041	0.740124	0.917527	ENPP7P11	ENSG00000250942.1	Adipose - Visceral (Omentum)	A=0.038	G=0.962	0.40129	0.000119028
rs4554078	rs11729458	chr4:9630071	0.740124	0.917527	ENPP7P11	ENSG00000250942.1	Adipose - Visceral (Omentum)	A=0.038	T=0.962	0.40129	0.000119028
rs4554078	rs11939928	chr4:9630491	0.740124	0.917527	ENPP7P11	ENSG00000250942.1	Adipose - Visceral (Omentum)	T=0.038	G=0.962	0.40129	0.000119028
rs4554078	rs11933525	chr4:9630504	0.740124	0.917527	ENPP7P11	ENSG00000250942.1	Adipose - Visceral (Omentum)	G=0.038	A=0.962	0.40129	0.000119028
rs4554078	rs12505789	chr4:9630602	0.740124	0.917527	ENPP7P11	ENSG00000250942.1	Adipose - Visceral (Omentum)	A=0.038	G=0.962	0.40129	0.000119028
rs4554078	rs142275227	chr4:9631513	0.740124	0.917527	ENPP7P11	ENSG00000250942.1	Adipose - Visceral (Omentum)	T=0.038	C=0.962	0.40129	0.000119028
rs4554078	rs78469741	chr4:9631526	0.740124	0.917527	ENPP7P11	ENSG00000250942.1	Adipose - Visceral (Omentum)	C=0.038	T=0.962	0.40129	0.000119028
rs4554078	rs11733921	chr4:9632876	0.740124	0.917527	ENPP7P11	ENSG00000250942.1	Adipose - Visceral (Omentum)	T=0.038	C=0.962	0.40129	0.000119028
rs11511253	rs2505217	chr10:38483403	0.665927	0.982068	RP11-291L22.9	ENSG00000276805.2	Adipose - Visceral (Omentum)	T=0.864	C=0.136	0.253235	0.000120276
rs11511253	rs2489495	chr10:38502333	0.672328	0.990968	RP11-291L22.9	ENSG00000276805.2	Adipose - Visceral (Omentum)	C=0.865	T=0.135	0.253235	0.000120276
rs11511253	rs11011538	chr10:38620733	0.678825	1	HSD17B7P2	ENSG00000099251.14	Adipose - Visceral (Omentum)	G=0.866	T=0.134	0.179638	0.00023923
rs11511253	rs4881568	chr10:39007913	0.695662	0.991226	HSD17B7P2	ENSG00000099251.14	Adipose - Visceral (Omentum)	C=0.861	G=0.139	0.1713	0.000255992
rs11511253	rs12358852	chr10:38598955	0.678825	1	HSD17B7P2	ENSG00000099251.14	Adipose - Visceral (Omentum)	T=0.866	G=0.134	0.177404	0.00027166
rs11511253	rs10827861	chr10:38608684	0.678825	1	HSD17B7P2	ENSG00000099251.14	Adipose - Visceral (Omentum)	T=0.866	A=0.134	0.177404	0.00027166
rs11511253	rs11146653	chr10:39031294	0.659207	0.964905	RP11-291L22.9	ENSG00000276805.2	Adipose - Visceral (Omentum)	C=0.861	T=0.139	0.240636	0.000272363
rs11511253	rs12783930	chr10:39034128	0.659207	0.964905	RP11-291L22.9	ENSG00000276805.2	Adipose - Visceral (Omentum)	C=0.861	T=0.139	0.240977	0.000273669
rs11511253	rs35322563	chr10:39035115	0.659207	0.964905	RP11-291L22.9	ENSG00000276805.2	Adipose - Visceral (Omentum)	G=0.861	T=0.139	0.240977	0.000273669
rs11511253	rs11596538	chr10:39057602	0.659207	0.964905	RP11-291L22.9	ENSG00000276805.2	Adipose - Visceral (Omentum)	C=0.861	A=0.139	0.240977	0.000273669
rs11511253	rs7079706	chr10:39060910	0.659207	0.964905	RP11-291L22.9	ENSG00000276805.2	Adipose - Visceral (Omentum)	T=0.861	G=0.139	0.240977	0.000273669
rs11511253	rs7070320	chr10:39069777	0.659207	0.964905	RP11-291L22.9	ENSG00000276805.2	Adipose - Visceral (Omentum)	T=0.861	A=0.139	0.240739	0.000280963
rs11511253	rs12358852	chr10:38598955	0.678825	1	RP11-291L22.9	ENSG00000276805.2	Adipose - Visceral (Omentum)	T=0.866	G=0.134	0.242967	0.000303055
rs11511253	rs10827861	chr10:38608684	0.678825	1	RP11-291L22.9	ENSG00000276805.2	Adipose - Visceral (Omentum)	T=0.866	A=0.134	0.242967	0.000303055
rs11511253	rs138735631	chr10:38716258	0.684639	1	HSD17B7P2	ENSG00000099251.14	Adipose - Visceral (Omentum)	CAG=0.865	C=0.135	0.171269	0.000318917
rs11511253	rs61839533	chr10:38771993	0.684639	1	HSD17B7P2	ENSG00000099251.14	Adipose - Visceral (Omentum)	C=0.865	A=0.135	0.171269	0.000318917
rs11511253	rs80054287	chr10:38776136	0.684639	1	HSD17B7P2	ENSG00000099251.14	Adipose - Visceral (Omentum)	C=0.865	T=0.135	0.171269	0.000318917
rs11511253	rs201797049	chr10:38779695	0.684639	1	HSD17B7P2	ENSG00000099251.14	Adipose - Visceral (Omentum)	G=0.865	A=0.135	0.171269	0.000318917
rs11511253	rs4070286	chr10:38950547	0.684639	1	HSD17B7P2	ENSG00000099251.14	Adipose - Visceral (Omentum)	C=0.865	G=0.135	0.171269	0.000318917
rs11511253	rs11146593	chr10:38969643	0.690467	1	HSD17B7P2	ENSG00000099251.14	Adipose - Visceral (Omentum)	C=0.864	A=0.136	0.171269	0.000318917
rs11511253	rs11011538	chr10:38620733	0.678825	1	RP11-291L22.9	ENSG00000276805.2	Adipose - Visceral (Omentum)	G=0.866	T=0.134	0.242951	0.000319813
rs11511253	rs35674400	chr10:38633660	0.678825	1	HSD17B7P2	ENSG00000099251.14	Adipose - Visceral (Omentum)	A=0.866	C=0.134	0.177795	0.000328799
rs11511253	rs66707004	chr10:38683906	0.678825	1	HSD17B7P2	ENSG00000099251.14	Adipose - Visceral (Omentum)	T=0.866	A=0.134	0.177795	0.000328799
rs11511253	rs11492514	chr10:38744503	0.678825	1	HSD17B7P2	ENSG00000099251.14	Adipose - Visceral (Omentum)	G=0.866	A=0.134	0.177795	0.000328799
rs11511253	rs201467269	chr10:38758753	0.678825	1	HSD17B7P2	ENSG00000099251.14	Adipose - Visceral (Omentum)	G=0.866	A=0.134	0.177795	0.000328799
rs11511253	rs61839531	chr10:38767876	0.678825	1	HSD17B7P2	ENSG00000099251.14	Adipose - Visceral (Omentum)	G=0.866	A=0.134	0.177795	0.000328799
rs11511253	rs4881620	chr10:38964074	0.678825	1	HSD17B7P2	ENSG00000099251.14	Adipose - Visceral (Omentum)	C=0.866	T=0.134	0.177795	0.000328799
rs11511253	rs11146605	chr10:38982327	0.678825	1	HSD17B7P2	ENSG00000099251.14	Adipose - Visceral (Omentum)	C=0.866	T=0.134	0.177795	0.000328799
rs11511253	rs17423024	chr10:38539751	0.672328	0.990968	RP11-291L22.9	ENSG00000276805.2	Adipose - Visceral (Omentum)	C=0.865	T=0.135	0.240655	0.000342521
rs11511253	rs71494839	chr10:38553415	0.666528	0.990901	RP11-291L22.9	ENSG00000276805.2	Adipose - Visceral (Omentum)	C=0.866	G=0.134	0.240655	0.000342521
rs11511253	rs11011508	chr10:38555240	0.672328	0.990968	RP11-291L22.9	ENSG00000276805.2	Adipose - Visceral (Omentum)	G=0.865	A=0.135	0.240655	0.000342521
rs11511253	rs11598237	chr10:38674609	0.684639	1	HSD17B7P2	ENSG00000099251.14	Adipose - Visceral (Omentum)	C=0.865	T=0.135	0.172662	0.000347535
rs11511253	rs7905850	chr10:38677501	0.684639	1	HSD17B7P2	ENSG00000099251.14	Adipose - Visceral (Omentum)	T=0.865	A=0.135	0.172662	0.000347535
rs11511253	rs116385183	chr10:38696120	0.684639	1	HSD17B7P2	ENSG00000099251.14	Adipose - Visceral (Omentum)	G=0.865	A=0.135	0.172662	0.000347535
rs11511253	rs11523362	chr10:38724150	0.690467	1	HSD17B7P2	ENSG00000099251.14	Adipose - Visceral (Omentum)	C=0.864	T=0.136	0.172662	0.000347535
rs11511253	rs113246148	chr10:38908802	0.683968	0.991099	HSD17B7P2	ENSG00000099251.14	Adipose - Visceral (Omentum)	G=0.863	A=0.137	0.172662	0.000347535
rs11511253	rs11146601	chr10:38978680	0.684639	1	HSD17B7P2	ENSG00000099251.14	Adipose - Visceral (Omentum)	C=0.865	T=0.135	0.172662	0.000347535
rs11511253	rs11492601	chr10:38996576	0.683968	0.991099	HSD17B7P2	ENSG00000099251.14	Adipose - Visceral (Omentum)	C=0.863	T=0.137	0.172662	0.000347535
rs11511253	rs59505605	chr10:39002459	0.683968	0.991099	HSD17B7P2	ENSG00000099251.14	Adipose - Visceral (Omentum)	A=0.863	C=0.137	0.172662	0.000347535
rs11511253	rs7092137	chr10:39099075	0.653075	0.956442	RP11-291L22.9	ENSG00000276805.2	Adipose - Visceral (Omentum)	C=0.86	T=0.14	0.237287	0.000348629
rs11511253	rs76731518	chr10:39100310	0.659207	0.964905	RP11-291L22.9	ENSG00000276805.2	Adipose - Visceral (Omentum)	C=0.861	T=0.139	0.237287	0.000348629
rs11511253	rs12765890	chr10:39105805	0.659207	0.964905	RP11-291L22.9	ENSG00000276805.2	Adipose - Visceral (Omentum)	C=0.861	T=0.139	0.237287	0.000348629
rs11511253	rs4567737	chr10:39114992	0.653075	0.956442	RP11-291L22.9	ENSG00000276805.2	Adipose - Visceral (Omentum)	A=0.86	T=0.14	0.237287	0.000348629
rs11511253	rs10870454	chr10:38934158	0.684639	1	HSD17B7P2	ENSG00000099251.14	Adipose - Visceral (Omentum)	G=0.865	A=0.135	0.181987	0.000362323
rs11511253	rs200911607	chr10:38870340	0.629621	0.909318	ZNF25	ENSG00000175395.15	Adipose - Visceral (Omentum)	G=0.852	A=0.148	0.129489	0.000371924
rs11511253	rs113817255	chr10:38875250	0.678141	0.991034	ZNF25	ENSG00000175395.15	Adipose - Visceral (Omentum)	G=0.864	A=0.136	0.129489	0.000371924
rs11511253	rs142118560	chr10:38907168	0.618257	0.901074	ZNF25	ENSG00000175395.15	Adipose - Visceral (Omentum)	TAA=0.852	T=0.148	0.129489	0.000371924
rs11511253	rs11146646	chr10:39023368	0.659207	0.964905	RP11-291L22.9	ENSG00000276805.2	Adipose - Visceral (Omentum)	C=0.861	T=0.139	0.236205	0.000376272
rs11511253	rs12778402	chr10:38895600	0.606721	0.899728	HSD17B7P2	ENSG00000099251.14	Adipose - Visceral (Omentum)	G=0.854	T=0.146	0.163295	0.000404233
rs11511253	rs12772894	chr10:38897644	0.606721	0.899728	HSD17B7P2	ENSG00000099251.14	Adipose - Visceral (Omentum)	C=0.854	A=0.146	0.163295	0.000404233
rs11511253	rs35300351	chr10:38902240	0.606721	0.899728	HSD17B7P2	ENSG00000099251.14	Adipose - Visceral (Omentum)	C=0.854	G=0.146	0.163295	0.000404233
rs11511253	rs3878072	chr10:39008776	0.678141	0.991034	HSD17B7P2	ENSG00000099251.14	Adipose - Visceral (Omentum)	A=0.864	G=0.136	0.173095	0.000415225
rs11511253	rs11814605	chr10:38949613	0.684639	1	HSD17B7P2	ENSG00000099251.14	Adipose - Visceral (Omentum)	A=0.865	G=0.135	0.171506	0.000420335
rs11511253	rs11146912	chr10:38968609	0.690467	1	RP11-291L22.9	ENSG00000276805.2	Adipose - Visceral (Omentum)	C=0.864	T=0.136	0.238197	0.000420695
rs11511253	rs11146607	chr10:38984039	0.690467	1	RP11-291L22.9	ENSG00000276805.2	Adipose - Visceral (Omentum)	T=0.864	A=0.136	0.238197	0.000420695
rs11511253	rs4881568	chr10:39007913	0.695662	0.991226	ZNF25	ENSG00000175395.15	Adipose - Visceral (Omentum)	C=0.861	G=0.139	0.13023	0.000424824
rs11511253	rs12778402	chr10:38895600	0.606721	0.899728	ZNF25	ENSG00000175395.15	Adipose - Visceral (Omentum)	G=0.854	T=0.146	0.128059	0.000433357
rs11511253	rs12772894	chr10:38897644	0.606721	0.899728	ZNF25	ENSG00000175395.15	Adipose - Visceral (Omentum)	C=0.854	A=0.146	0.128059	0.000433357
rs11511253	rs35300351	chr10:38902240	0.606721	0.899728	ZNF25	ENSG00000175395.15	Adipose - Visceral (Omentum)	C=0.854	G=0.146	0.128059	0.000433357
rs11511253	rs12775895	chr10:39090138	0.607434	0.985401	HSD17B7P2	ENSG00000099251.14	Adipose - Visceral (Omentum)	G=0.733	A=0.267	0.14454	0.000445595
rs11511253	rs200235878	chr10:38798945	0.618043	0.908084	RP11-291L22.9	ENSG00000276805.2	Adipose - Visceral (Omentum)	T=0.854	C=0.146	0.226404	0.00045009
rs11511253	rs12357736	chr10:39129806	0.653075	0.956442	RP11-291L22.9	ENSG00000276805.2	Adipose - Visceral (Omentum)	T=0.86	A=0.14	0.232559	0.000461621
rs11511253	rs35348992	chr10:38734364	0.678825	1	HSD17B7P2	ENSG00000099251.14	Adipose - Visceral (Omentum)	A=0.866	G=0.134	0.171764	0.000466318
rs9308098	rs36065861	chr4:166063595	0.880932	0.982561	KLHL2	ENSG00000109466.13	Adrenal Gland	C=0.856	T=0.144	-0.439199	3.91383e-12
rs9308098	rs7683609	chr4:166093248	0.858581	0.930606	KLHL2	ENSG00000109466.13	Adrenal Gland	T=0.868	A=0.132	-0.430372	1.88625e-11
rs9308098	rs13136080	chr4:166060075	0.895402	0.982601	KLHL2	ENSG00000109466.13	Adrenal Gland	A=0.858	T=0.142	-0.414844	3.42534e-10
rs9308098	rs13119189	chr4:166061111	0.895402	0.982601	KLHL2	ENSG00000109466.13	Adrenal Gland	T=0.858	C=0.142	-0.414844	3.42534e-10
rs9308098	rs36061152	chr4:166061291	0.895402	0.982601	KLHL2	ENSG00000109466.13	Adrenal Gland	C=0.858	A=0.142	-0.414844	3.42534e-10
rs9308098	rs68102468	chr4:166061547	0.895402	0.982601	KLHL2	ENSG00000109466.13	Adrenal Gland	C=0.858	T=0.142	-0.414844	3.42534e-10
rs9308098	rs66824958	chr4:166061559	0.895402	0.982601	KLHL2	ENSG00000109466.13	Adrenal Gland	C=0.858	T=0.142	-0.414844	3.42534e-10
rs9308098	rs13112537	chr4:166062067	0.895402	0.982601	KLHL2	ENSG00000109466.13	Adrenal Gland	G=0.858	A=0.142	-0.414844	3.42534e-10
rs9308098	rs13112566	chr4:166062104	0.895402	0.982601	KLHL2	ENSG00000109466.13	Adrenal Gland	G=0.858	A=0.142	-0.414844	3.42534e-10
rs9308098	rs13111944	chr4:166062112	0.895402	0.982601	KLHL2	ENSG00000109466.13	Adrenal Gland	A=0.858	T=0.142	-0.414844	3.42534e-10
rs9308098	rs13112394	chr4:166062201	0.895402	0.982601	KLHL2	ENSG00000109466.13	Adrenal Gland	C=0.858	T=0.142	-0.414844	3.42534e-10
rs9308098	rs72699537	chr4:166062853	0.895402	0.982601	KLHL2	ENSG00000109466.13	Adrenal Gland	T=0.858	C=0.142	-0.414844	3.42534e-10
rs9308098	rs34129863	chr4:166063005	0.895402	0.982601	KLHL2	ENSG00000109466.13	Adrenal Gland	A=0.858	G=0.142	-0.414844	3.42534e-10
rs9308098	rs71618438	chr4:166063563	0.895402	0.982601	KLHL2	ENSG00000109466.13	Adrenal Gland	G=0.858	T=0.142	-0.414844	3.42534e-10
rs9308098	rs71618439	chr4:166063667	0.895402	0.982601	KLHL2	ENSG00000109466.13	Adrenal Gland	G=0.858	A=0.142	-0.414844	3.42534e-10
rs9308098	rs2067044	chr4:166064056	0.888117	0.982581	KLHL2	ENSG00000109466.13	Adrenal Gland	A=0.857	G=0.143	-0.414844	3.42534e-10
rs9308098	rs34764855	chr4:166064307	0.895402	0.982601	KLHL2	ENSG00000109466.13	Adrenal Gland	T=0.858	C=0.142	-0.414844	3.42534e-10
rs9308098	rs34164096	chr4:166064325	0.895402	0.982601	KLHL2	ENSG00000109466.13	Adrenal Gland	C=0.858	A=0.142	-0.414844	3.42534e-10
rs9308098	rs34745207	chr4:166064433	0.895402	0.982601	KLHL2	ENSG00000109466.13	Adrenal Gland	C=0.858	T=0.142	-0.416677	4.24558e-10
rs9308098	rs34982093	chr4:166064468	0.895402	0.982601	KLHL2	ENSG00000109466.13	Adrenal Gland	T=0.858	C=0.142	-0.416677	4.24558e-10
rs9308098	rs72699544	chr4:166064652	0.895402	0.982601	KLHL2	ENSG00000109466.13	Adrenal Gland	T=0.858	G=0.142	-0.416677	4.24558e-10
rs9308098	rs35926451	chr4:166064794	0.895402	0.982601	KLHL2	ENSG00000109466.13	Adrenal Gland	G=0.858	A=0.142	-0.416677	4.24558e-10
rs9308098	rs72699546	chr4:166064978	0.895402	0.982601	KLHL2	ENSG00000109466.13	Adrenal Gland	G=0.858	A=0.142	-0.416677	4.24558e-10
rs9308098	rs4691166	chr4:166065295	0.895402	0.982601	KLHL2	ENSG00000109466.13	Adrenal Gland	A=0.858	C=0.142	-0.416677	4.24558e-10
rs9308098	rs34206311	chr4:166065668	0.895402	0.982601	KLHL2	ENSG00000109466.13	Adrenal Gland	G=0.858	A=0.142	-0.416677	4.24558e-10
rs9308098	rs35937012	chr4:166066018	0.895402	0.982601	KLHL2	ENSG00000109466.13	Adrenal Gland	C=0.858	G=0.142	-0.416677	4.24558e-10
rs9308098	rs72699548	chr4:166066380	0.895402	0.982601	KLHL2	ENSG00000109466.13	Adrenal Gland	G=0.858	C=0.142	-0.416677	4.24558e-10
rs9308098	rs34023011	chr4:166066543	0.895402	0.982601	KLHL2	ENSG00000109466.13	Adrenal Gland	G=0.858	T=0.142	-0.416677	4.24558e-10
rs9308098	rs35800737	chr4:166066687	0.895402	0.982601	KLHL2	ENSG00000109466.13	Adrenal Gland	T=0.858	C=0.142	-0.416677	4.24558e-10
rs9308098	rs36014884	chr4:166067015	0.895402	0.982601	KLHL2	ENSG00000109466.13	Adrenal Gland	T=0.858	C=0.142	-0.416677	4.24558e-10
rs9308098	rs71618440	chr4:166067021	0.895402	0.982601	KLHL2	ENSG00000109466.13	Adrenal Gland	G=0.858	A=0.142	-0.416677	4.24558e-10
rs9308098	rs35221561	chr4:166067547	0.895402	0.982601	KLHL2	ENSG00000109466.13	Adrenal Gland	T=0.858	C=0.142	-0.416677	4.24558e-10
rs9308098	rs75878742	chr4:166067925	0.895402	0.982601	KLHL2	ENSG00000109466.13	Adrenal Gland	T=0.858	G=0.142	-0.416677	4.24558e-10
rs9308098	rs200652978	chr4:166068178	0.895402	0.982601	KLHL2	ENSG00000109466.13	Adrenal Gland	TCTCGG=0.858	T=0.142	-0.416677	4.24558e-10
rs9308098	rs186840722	chr4:166068197	0.895402	0.982601	KLHL2	ENSG00000109466.13	Adrenal Gland	C=0.858	G=0.142	-0.416677	4.24558e-10
rs9308098	rs183181396	chr4:166068235	0.895402	0.982601	KLHL2	ENSG00000109466.13	Adrenal Gland	C=0.858	G=0.142	-0.416677	4.24558e-10
rs9308098	rs35319664	chr4:166059181	0.888117	0.982581	KLHL2	ENSG00000109466.13	Adrenal Gland	A=0.857	T=0.143	-0.395317	4.64658e-10
rs9308098	rs35988706	chr4:166059182	0.888117	0.982581	KLHL2	ENSG00000109466.13	Adrenal Gland	T=0.857	TA=0.143	-0.395317	4.64658e-10
rs9308098	rs71618443	chr4:166093263	0.88994	0.964227	KLHL2	ENSG00000109466.13	Adrenal Gland	G=0.872	T=0.128	-0.442667	1.51863e-09
rs9308098	rs7656134	chr4:166077283	0.98282	1	KLHL2	ENSG00000109466.13	Adrenal Gland	G=0.869	A=0.131	-0.425844	3.0802e-09
rs9308098	rs35559393	chr4:166096423	0.88994	0.964227	KLHL2	ENSG00000109466.13	Adrenal Gland	C=0.872	G=0.128	-0.418548	5.06235e-09
rs9308098	rs67688653	chr4:166057391	0.794644	0.903127	KLHL2	ENSG00000109466.13	Adrenal Gland	A=0.87	G=0.13	-0.408084	5.72125e-09
rs9308098	rs35936785	chr4:166068664	0.98282	1	KLHL2	ENSG00000109466.13	Adrenal Gland	T=0.869	G=0.131	-0.421509	7.31253e-09
rs9308098	rs35931379	chr4:166068712	0.98282	1	KLHL2	ENSG00000109466.13	Adrenal Gland	G=0.869	A=0.131	-0.421509	7.31253e-09
rs9308098	rs13112952	chr4:166069691	0.98282	1	KLHL2	ENSG00000109466.13	Adrenal Gland	C=0.869	T=0.131	-0.421509	7.31253e-09
rs9308098	rs35106888	chr4:166070543	0.98282	1	KLHL2	ENSG00000109466.13	Adrenal Gland	T=0.869	G=0.131	-0.421509	7.31253e-09
rs9308098	rs35815424	chr4:166071078	0.974276	0.991326	KLHL2	ENSG00000109466.13	Adrenal Gland	A=0.868	G=0.132	-0.421509	7.31253e-09
rs9308098	rs13126727	chr4:166071371	0.98282	1	KLHL2	ENSG00000109466.13	Adrenal Gland	A=0.869	G=0.131	-0.421509	7.31253e-09
rs9308098	rs67484468	chr4:166071867	0.98282	1	KLHL2	ENSG00000109466.13	Adrenal Gland	C=0.869	T=0.131	-0.421509	7.31253e-09
rs9308098	rs68191502	chr4:166071920	0.98282	1	KLHL2	ENSG00000109466.13	Adrenal Gland	C=0.869	T=0.131	-0.421509	7.31253e-09
rs9308098	rs66516986	chr4:166072132	0.98282	1	KLHL2	ENSG00000109466.13	Adrenal Gland	G=0.869	A=0.131	-0.421509	7.31253e-09
rs9308098	rs71618441	chr4:166072453	0.98282	1	KLHL2	ENSG00000109466.13	Adrenal Gland	G=0.869	A=0.131	-0.421509	7.31253e-09
rs9308098	rs4691167	chr4:166072578	0.98282	1	KLHL2	ENSG00000109466.13	Adrenal Gland	A=0.869	G=0.131	-0.421509	7.31253e-09
rs9308098	rs4691168	chr4:166072693	0.98282	1	KLHL2	ENSG00000109466.13	Adrenal Gland	T=0.869	C=0.131	-0.421509	7.31253e-09
rs9308098	rs34718907	chr4:166073411	0.98282	1	KLHL2	ENSG00000109466.13	Adrenal Gland	C=0.869	T=0.131	-0.421509	7.31253e-09
rs9308098	rs34258309	chr4:166073615	0.98282	1	KLHL2	ENSG00000109466.13	Adrenal Gland	C=0.869	A=0.131	-0.421509	7.31253e-09
rs9308098	rs35397148	chr4:166073780	0.98282	1	KLHL2	ENSG00000109466.13	Adrenal Gland	A=0.869	T=0.131	-0.421509	7.31253e-09
rs9308098	rs67304281	chr4:166074030	0.98282	1	KLHL2	ENSG00000109466.13	Adrenal Gland	C=0.869	G=0.131	-0.421509	7.31253e-09
rs9308098	rs4691170	chr4:166074611	0.98282	1	KLHL2	ENSG00000109466.13	Adrenal Gland	G=0.869	A=0.131	-0.421509	7.31253e-09
rs9308098	rs35209497	chr4:166075449	0.98282	1	KLHL2	ENSG00000109466.13	Adrenal Gland	G=0.869	C=0.131	-0.421509	7.31253e-09
rs9308098	rs35350084	chr4:166075832	0.98282	1	KLHL2	ENSG00000109466.13	Adrenal Gland	T=0.869	C=0.131	-0.421509	7.31253e-09
rs9308098	rs41530947	chr4:166076044	0.98282	1	KLHL2	ENSG00000109466.13	Adrenal Gland	C=0.869	T=0.131	-0.421509	7.31253e-09
rs9308098	rs56197253	chr4:166076164	0.98282	1	KLHL2	ENSG00000109466.13	Adrenal Gland	G=0.869	A=0.131	-0.421509	7.31253e-09
rs9308098	rs75476244	chr4:166076616	0.98282	1	KLHL2	ENSG00000109466.13	Adrenal Gland	C=0.869	CA=0.131	-0.421509	7.31253e-09
rs9308098	rs76545252	chr4:166077143	0.98282	1	KLHL2	ENSG00000109466.13	Adrenal Gland	G=0.869	A=0.131	-0.421509	7.31253e-09
rs9308098	rs34900903	chr4:166077774	0.98282	1	KLHL2	ENSG00000109466.13	Adrenal Gland	C=0.869	T=0.131	-0.421509	7.31253e-09
rs9308098	rs34045034	chr4:166077803	0.98282	1	KLHL2	ENSG00000109466.13	Adrenal Gland	A=0.869	G=0.131	-0.421509	7.31253e-09
rs9308098	rs35934050	chr4:166078046	0.98282	1	KLHL2	ENSG00000109466.13	Adrenal Gland	C=0.869	T=0.131	-0.421509	7.31253e-09
rs9308098	rs34409952	chr4:166078137	0.98282	1	KLHL2	ENSG00000109466.13	Adrenal Gland	G=0.869	A=0.131	-0.421509	7.31253e-09
rs9308098	rs34051109	chr4:166078191	0.98282	1	KLHL2	ENSG00000109466.13	Adrenal Gland	G=0.869	A=0.131	-0.421509	7.31253e-09
rs9308098	rs34471047	chr4:166078307	0.98282	1	KLHL2	ENSG00000109466.13	Adrenal Gland	G=0.869	A=0.131	-0.421509	7.31253e-09
rs9308098	rs35704070	chr4:166078380	0.98282	1	KLHL2	ENSG00000109466.13	Adrenal Gland	C=0.869	T=0.131	-0.421509	7.31253e-09
rs9308098	rs66472926	chr4:166078723	0.98282	1	KLHL2	ENSG00000109466.13	Adrenal Gland	C=0.869	A=0.131	-0.421509	7.31253e-09
rs9308098	rs141074526	chr4:166079024	0.98282	1	KLHL2	ENSG00000109466.13	Adrenal Gland	GC=0.869	G=0.131	-0.421509	7.31253e-09
rs9308098	rs72699558	chr4:166079053	0.98282	1	KLHL2	ENSG00000109466.13	Adrenal Gland	C=0.869	T=0.131	-0.421509	7.31253e-09
rs9308098	rs66832370	chr4:166079187	0.98282	1	KLHL2	ENSG00000109466.13	Adrenal Gland	C=0.869	G=0.131	-0.421509	7.31253e-09
rs9308098	rs13146247	chr4:166079421	0.98282	1	KLHL2	ENSG00000109466.13	Adrenal Gland	A=0.869	G=0.131	-0.421509	7.31253e-09
rs9308098	rs13122587	chr4:166079458	0.98282	1	KLHL2	ENSG00000109466.13	Adrenal Gland	T=0.869	C=0.131	-0.421509	7.31253e-09
rs9308098	rs34284687	chr4:166079781	0.98282	1	KLHL2	ENSG00000109466.13	Adrenal Gland	G=0.869	A=0.131	-0.421509	7.31253e-09
rs9308098	rs35309983	chr4:166079846	0.98282	1	KLHL2	ENSG00000109466.13	Adrenal Gland	A=0.869	G=0.131	-0.421509	7.31253e-09
rs9308098	rs35742826	chr4:166080072	0.98282	1	KLHL2	ENSG00000109466.13	Adrenal Gland	C=0.869	T=0.131	-0.421509	7.31253e-09
rs9308098	rs67786105	chr4:166080144	0.98282	1	KLHL2	ENSG00000109466.13	Adrenal Gland	C=0.869	T=0.131	-0.421509	7.31253e-09
rs9308098	rs67776571	chr4:166080503	0.98282	1	KLHL2	ENSG00000109466.13	Adrenal Gland	A=0.869	G=0.131	-0.421509	7.31253e-09
rs9308098	rs68011503	chr4:166080673	0.98282	1	KLHL2	ENSG00000109466.13	Adrenal Gland	G=0.869	C=0.131	-0.421509	7.31253e-09
rs9308098	rs35614407	chr4:166081336	0.98282	1	KLHL2	ENSG00000109466.13	Adrenal Gland	C=0.869	T=0.131	-0.421509	7.31253e-09
rs9308098	rs13137292	chr4:166081496	0.98282	1	KLHL2	ENSG00000109466.13	Adrenal Gland	T=0.869	C=0.131	-0.421509	7.31253e-09
rs9308098	rs13110539	chr4:166081673	0.98282	1	KLHL2	ENSG00000109466.13	Adrenal Gland	G=0.869	A=0.131	-0.421509	7.31253e-09
rs9308098	rs35201973	chr4:166082124	0.98282	1	KLHL2	ENSG00000109466.13	Adrenal Gland	T=0.869	C=0.131	-0.421509	7.31253e-09
rs9308098	rs72699560	chr4:166082458	0.98282	1	KLHL2	ENSG00000109466.13	Adrenal Gland	G=0.869	A=0.131	-0.421509	7.31253e-09
rs9308098	rs12510196	chr4:166082651	0.98282	1	KLHL2	ENSG00000109466.13	Adrenal Gland	G=0.869	A=0.131	-0.421509	7.31253e-09
rs9308098	rs12498886	chr4:166082827	0.98282	1	KLHL2	ENSG00000109466.13	Adrenal Gland	T=0.869	C=0.131	-0.421509	7.31253e-09
rs9308098	rs55683737	chr4:166083340	0.98282	1	KLHL2	ENSG00000109466.13	Adrenal Gland	T=0.869	C=0.131	-0.421509	7.31253e-09
rs9308098	rs35171672	chr4:166083655	0.98282	1	KLHL2	ENSG00000109466.13	Adrenal Gland	G=0.869	A=0.131	-0.421509	7.31253e-09
rs9308098	rs68050566	chr4:166086313	0.98282	1	KLHL2	ENSG00000109466.13	Adrenal Gland	C=0.869	A=0.131	-0.421509	7.31253e-09
rs9308098	rs66914762	chr4:166086457	0.98282	1	KLHL2	ENSG00000109466.13	Adrenal Gland	C=0.869	T=0.131	-0.421509	7.31253e-09
rs9308098	rs34358664	chr4:166086462	0.98282	1	KLHL2	ENSG00000109466.13	Adrenal Gland	T=0.869	C=0.131	-0.421509	7.31253e-09
rs9308098	rs36087611	chr4:166086761	0.98282	1	KLHL2	ENSG00000109466.13	Adrenal Gland	G=0.869	A=0.131	-0.421509	7.31253e-09
rs9308098	rs149113676	chr4:166087056	0.98282	1	KLHL2	ENSG00000109466.13	Adrenal Gland	C=0.869	A=0.131	-0.421509	7.31253e-09
rs9308098	rs34160322	chr4:166088341	0.98282	1	KLHL2	ENSG00000109466.13	Adrenal Gland	G=0.869	A=0.131	-0.421509	7.31253e-09
rs9308098	rs13122965	chr4:166088794	0.98282	1	KLHL2	ENSG00000109466.13	Adrenal Gland	C=0.869	G=0.131	-0.421509	7.31253e-09
rs9308098	rs66512955	chr4:166089296	0.98282	1	KLHL2	ENSG00000109466.13	Adrenal Gland	A=0.869	G=0.131	-0.421509	7.31253e-09
rs9308098	rs35255096	chr4:166057033	0.794644	0.903127	KLHL2	ENSG00000109466.13	Adrenal Gland	A=0.87	G=0.13	-0.405637	7.47062e-09
rs9308098	rs13104209	chr4:166058986	0.873846	0.982541	KLHL2	ENSG00000109466.13	Adrenal Gland	T=0.855	C=0.145	-0.358264	9.11974e-09
rs9308098	rs13128780	chr4:166058998	0.873846	0.982541	KLHL2	ENSG00000109466.13	Adrenal Gland	C=0.855	T=0.145	-0.358264	9.11974e-09
rs9308098	rs17585174	chr4:166085224	0.880932	0.982561	KLHL2	ENSG00000109466.13	Adrenal Gland	G=0.856	A=0.144	-0.39539	1.07332e-08
rs9308098	rs62352255	chr4:166068307	0.895402	0.982601	KLHL2	ENSG00000109466.13	Adrenal Gland	C=0.858	G=0.142	-0.411484	1.1159e-08
rs9308098	rs13112269	chr4:166122147	0.798674	0.95193	KLHL2	ENSG00000109466.13	Adrenal Gland	G=0.881	A=0.119	-0.446609	1.13304e-08
rs9308098	rs4691155	chr4:166052994	0.691026	0.852625	KLHL2	ENSG00000109466.13	Adrenal Gland	A=0.861	G=0.139	-0.386732	1.23703e-08
rs9308098	rs35358450	chr4:166113868	0.823151	0.961862	KLHL2	ENSG00000109466.13	Adrenal Gland	A=0.88	G=0.12	-0.449075	1.41678e-08
rs9308098	rs11276776	chr4:166114417	0.823151	0.961862	KLHL2	ENSG00000109466.13	Adrenal Gland	GCTGGATT=0.88	G=0.12	-0.449075	1.41678e-08
rs9308098	rs13133837	chr4:166116008	0.823151	0.961862	KLHL2	ENSG00000109466.13	Adrenal Gland	T=0.88	C=0.12	-0.449075	1.41678e-08
rs9308098	rs4691156	chr4:166053144	0.727547	0.878492	KLHL2	ENSG00000109466.13	Adrenal Gland	C=0.86	A=0.14	-0.373091	1.60888e-08
rs9308098	rs4691157	chr4:166053222	0.733825	0.878632	KLHL2	ENSG00000109466.13	Adrenal Gland	C=0.861	A=0.139	-0.373091	1.60888e-08
rs9308098	rs13138043	chr4:166053495	0.733825	0.878632	KLHL2	ENSG00000109466.13	Adrenal Gland	G=0.861	A=0.139	-0.373091	1.60888e-08
rs9308098	rs13137741	chr4:166053569	0.733825	0.878632	KLHL2	ENSG00000109466.13	Adrenal Gland	A=0.861	G=0.139	-0.373091	1.60888e-08
rs9308098	rs4691158	chr4:166053609	0.733825	0.878632	KLHL2	ENSG00000109466.13	Adrenal Gland	C=0.861	T=0.139	-0.373091	1.60888e-08
rs9308098	rs4691159	chr4:166053627	0.733825	0.878632	KLHL2	ENSG00000109466.13	Adrenal Gland	C=0.861	T=0.139	-0.373091	1.60888e-08
rs9308098	rs4691160	chr4:166053814	0.733825	0.878632	KLHL2	ENSG00000109466.13	Adrenal Gland	C=0.861	T=0.139	-0.373091	1.60888e-08
rs9308098	rs4691161	chr4:166053939	0.733825	0.878632	KLHL2	ENSG00000109466.13	Adrenal Gland	G=0.861	A=0.139	-0.373091	1.60888e-08
rs9308098	rs34591542	chr4:166054556	0.733825	0.878632	KLHL2	ENSG00000109466.13	Adrenal Gland	G=0.861	C=0.139	-0.373091	1.60888e-08
rs9308098	rs4690804	chr4:166054812	0.733825	0.878632	KLHL2	ENSG00000109466.13	Adrenal Gland	T=0.861	G=0.139	-0.373091	1.60888e-08
rs9308098	rs4691164	chr4:166055032	0.733825	0.878632	KLHL2	ENSG00000109466.13	Adrenal Gland	A=0.861	G=0.139	-0.373091	1.60888e-08
rs9308098	rs4690805	chr4:166055122	0.733825	0.878632	KLHL2	ENSG00000109466.13	Adrenal Gland	T=0.861	G=0.139	-0.373091	1.60888e-08
rs9308098	rs62352235	chr4:166055163	0.733825	0.878632	KLHL2	ENSG00000109466.13	Adrenal Gland	G=0.861	A=0.139	-0.373091	1.60888e-08
rs9308098	rs34420662	chr4:166055208	0.733825	0.878632	KLHL2	ENSG00000109466.13	Adrenal Gland	G=0.861	C=0.139	-0.373091	1.60888e-08
rs9308098	rs13106902	chr4:166056046	0.733825	0.878632	KLHL2	ENSG00000109466.13	Adrenal Gland	C=0.861	A=0.139	-0.373091	1.60888e-08
rs9308098	rs55651121	chr4:166056507	0.733825	0.878632	KLHL2	ENSG00000109466.13	Adrenal Gland	C=0.861	A=0.139	-0.373091	1.60888e-08
rs9308098	rs13108358	chr4:166056835	0.733825	0.878632	KLHL2	ENSG00000109466.13	Adrenal Gland	A=0.861	G=0.139	-0.373091	1.60888e-08
rs9308098	rs67055719	chr4:166057537	0.794644	0.903127	KLHL2	ENSG00000109466.13	Adrenal Gland	T=0.87	G=0.13	-0.389126	2.26757e-08
rs9308098	rs36101463	chr4:166057905	0.794644	0.903127	KLHL2	ENSG00000109466.13	Adrenal Gland	G=0.87	T=0.13	-0.389126	2.26757e-08
rs9308098	rs13149658	chr4:166058449	0.794644	0.903127	KLHL2	ENSG00000109466.13	Adrenal Gland	T=0.87	C=0.13	-0.389126	2.26757e-08
rs9308098	rs13122501	chr4:166058472	0.794644	0.903127	KLHL2	ENSG00000109466.13	Adrenal Gland	C=0.87	G=0.13	-0.389126	2.26757e-08
rs9308098	rs13123095	chr4:166058591	0.794644	0.903127	KLHL2	ENSG00000109466.13	Adrenal Gland	G=0.87	A=0.13	-0.389126	2.26757e-08
rs11511253	rs11146775	chr10:39113794	0.967718	0.993407	RP11-291L22.9	ENSG00000276805.2	Adrenal Gland	C=0.811	T=0.189	0.477431	2.54534e-08
rs11511253	rs11011558	chr10:38700625	0.993439	1	RP11-291L22.9	ENSG00000276805.2	Adrenal Gland	G=0.815	A=0.185	0.456791	3.50544e-08
rs9308098	rs13128755	chr4:166094866	0.88994	0.964227	KLHL2	ENSG00000109466.13	Adrenal Gland	G=0.872	A=0.128	-0.393301	4.11059e-08
rs9308098	rs35868545	chr4:166055316	0.733825	0.878632	KLHL2	ENSG00000109466.13	Adrenal Gland	A=0.861	G=0.139	-0.355039	6.30917e-08
rs9308098	rs34454413	chr4:166055873	0.733825	0.878632	KLHL2	ENSG00000109466.13	Adrenal Gland	T=0.861	C=0.139	-0.355039	6.30917e-08
rs11511253	rs111563184	chr10:38541284	0.891243	0.947169	RP11-291L22.9	ENSG00000276805.2	Adrenal Gland	G=0.815	GC=0.185	0.449151	1.24686e-07
rs9308098	rs77947855	chr4:166115673	0.688736	0.892455	KLHL2	ENSG00000109466.13	Adrenal Gland	A=0.883	G=0.117	-0.536741	1.30083e-07
rs11511253	rs11011533	chr10:38588065	0.986895	1	RP11-291L22.9	ENSG00000276805.2	Adrenal Gland	G=0.816	A=0.184	0.429501	3.16306e-07
rs11511253	rs10827860	chr10:38601709	0.986895	1	RP11-291L22.9	ENSG00000276805.2	Adrenal Gland	G=0.816	A=0.184	0.429501	3.16306e-07
rs11511253	rs10827862	chr10:38608731	0.986895	1	RP11-291L22.9	ENSG00000276805.2	Adrenal Gland	C=0.816	A=0.184	0.429501	3.16306e-07
rs11511253	rs7917312	chr10:38613587	0.986895	1	RP11-291L22.9	ENSG00000276805.2	Adrenal Gland	C=0.816	T=0.184	0.429501	3.16306e-07
rs11511253	rs11011543	chr10:38629830	0.986895	1	RP11-291L22.9	ENSG00000276805.2	Adrenal Gland	A=0.816	T=0.184	0.429501	3.16306e-07
rs11511253	rs10827866	chr10:38655628	0.986895	1	RP11-291L22.9	ENSG00000276805.2	Adrenal Gland	G=0.816	T=0.184	0.429501	3.16306e-07
rs11511253	rs66610970	chr10:38656358	0.986895	1	RP11-291L22.9	ENSG00000276805.2	Adrenal Gland	CT=0.816	C=0.184	0.429501	3.16306e-07
rs11511253	rs138284504	chr10:38663638	0.986895	1	RP11-291L22.9	ENSG00000276805.2	Adrenal Gland	C=0.816	T=0.184	0.429501	3.16306e-07
rs11511253	rs10827867	chr10:38667316	0.986895	1	RP11-291L22.9	ENSG00000276805.2	Adrenal Gland	T=0.816	C=0.184	0.429501	3.16306e-07
rs11511253	rs144280981	chr10:38670613	0.986906	0.993431	RP11-291L22.9	ENSG00000276805.2	Adrenal Gland	C=0.814	T=0.186	0.429501	3.16306e-07
rs11511253	rs7093896	chr10:38671532	0.993439	1	RP11-291L22.9	ENSG00000276805.2	Adrenal Gland	A=0.815	T=0.185	0.429501	3.16306e-07
rs11511253	rs3087759	chr10:38672144	0.993439	1	RP11-291L22.9	ENSG00000276805.2	Adrenal Gland	A=0.815	C=0.185	0.429501	3.16306e-07
rs11511253	rs4934946	chr10:38679281	0.993439	1	RP11-291L22.9	ENSG00000276805.2	Adrenal Gland	T=0.815	C=0.185	0.429501	3.16306e-07
rs11511253	rs11011555	chr10:38681866	0.993439	1	RP11-291L22.9	ENSG00000276805.2	Adrenal Gland	T=0.815	C=0.185	0.429501	3.16306e-07
rs11511253	rs61837224	chr10:38701900	0.993439	1	RP11-291L22.9	ENSG00000276805.2	Adrenal Gland	G=0.815	C=0.185	0.429501	3.16306e-07
rs11511253	rs117398853	chr10:38704378	0.993439	1	RP11-291L22.9	ENSG00000276805.2	Adrenal Gland	C=0.815	G=0.185	0.429501	3.16306e-07
rs11511253	rs9663128	chr10:38717802	0.993439	1	RP11-291L22.9	ENSG00000276805.2	Adrenal Gland	C=0.815	G=0.185	0.429501	3.16306e-07
rs11511253	rs7088208	chr10:38731609	0.986906	0.993431	RP11-291L22.9	ENSG00000276805.2	Adrenal Gland	T=0.814	C=0.186	0.429501	3.16306e-07
rs11511253	rs117840800	chr10:38733920	0.993439	1	RP11-291L22.9	ENSG00000276805.2	Adrenal Gland	A=0.815	G=0.185	0.429501	3.16306e-07
rs11511253	rs74890899	chr10:38740050	0.986895	1	RP11-291L22.9	ENSG00000276805.2	Adrenal Gland	C=0.816	T=0.184	0.429501	3.16306e-07
rs11511253	rs1810634	chr10:38741861	0.993439	1	RP11-291L22.9	ENSG00000276805.2	Adrenal Gland	A=0.815	G=0.185	0.429501	3.16306e-07
rs11511253	rs9664768	chr10:38748043	0.993439	1	RP11-291L22.9	ENSG00000276805.2	Adrenal Gland	G=0.815	A=0.185	0.429501	3.16306e-07
rs11511253	rs72639568	chr10:38760420	0.993439	1	RP11-291L22.9	ENSG00000276805.2	Adrenal Gland	G=0.815	A=0.185	0.429501	3.16306e-07
rs11511253	rs77114817	chr10:38762423	0.986895	1	RP11-291L22.9	ENSG00000276805.2	Adrenal Gland	T=0.816	C=0.184	0.429501	3.16306e-07
rs11511253	rs11492515	chr10:38762753	0.993439	1	RP11-291L22.9	ENSG00000276805.2	Adrenal Gland	C=0.815	T=0.185	0.429501	3.16306e-07
rs11511253	rs11492459	chr10:38765259	0.993439	1	RP11-291L22.9	ENSG00000276805.2	Adrenal Gland	T=0.815	C=0.185	0.429501	3.16306e-07
rs11511253	rs200253039	chr10:38779710	0.993439	1	RP11-291L22.9	ENSG00000276805.2	Adrenal Gland	C=0.815	T=0.185	0.429501	3.16306e-07
rs11511253	rs7084618	chr10:38781701	0.993439	1	RP11-291L22.9	ENSG00000276805.2	Adrenal Gland	A=0.815	T=0.185	0.429501	3.16306e-07
rs11511253	rs7095113	chr10:38784074	0.993439	1	RP11-291L22.9	ENSG00000276805.2	Adrenal Gland	G=0.815	A=0.185	0.429501	3.16306e-07
rs11511253	rs148773254	chr10:38785136	0.993439	1	RP11-291L22.9	ENSG00000276805.2	Adrenal Gland	C=0.815	T=0.185	0.429501	3.16306e-07
rs11511253	rs12775030	chr10:38802672	0.993439	1	RP11-291L22.9	ENSG00000276805.2	Adrenal Gland	C=0.815	T=0.185	0.429501	3.16306e-07
rs11511253	rs4623823	chr10:38913276	0.993439	1	RP11-291L22.9	ENSG00000276805.2	Adrenal Gland	C=0.815	T=0.185	0.429501	3.16306e-07
rs11511253	rs35712971	chr10:38937578	0.993439	1	RP11-291L22.9	ENSG00000276805.2	Adrenal Gland	A=0.815	T=0.185	0.429501	3.16306e-07
rs11511253	rs11146894	chr10:38943032	0.986895	1	RP11-291L22.9	ENSG00000276805.2	Adrenal Gland	G=0.816	A=0.184	0.429501	3.16306e-07
rs11511253	rs4572067	chr10:38950625	0.993439	1	RP11-291L22.9	ENSG00000276805.2	Adrenal Gland	G=0.815	T=0.185	0.429501	3.16306e-07
rs11511253	rs367919155	chr10:38963306	0.993439	1	RP11-291L22.9	ENSG00000276805.2	Adrenal Gland	G=0.815	C=0.185	0.429501	3.16306e-07
rs11511253	rs11146911	chr10:38968284	1	1	RP11-291L22.9	ENSG00000276805.2	Adrenal Gland	C=0.814	A=0.186	0.429501	3.16306e-07
rs11511253	rs11511253	chr10:38973500	1	1	RP11-291L22.9	ENSG00000276805.2	Adrenal Gland	G=0.814	A=0.186	0.429501	3.16306e-07
rs11511253	rs11595308	chr10:38995349	1	1	RP11-291L22.9	ENSG00000276805.2	Adrenal Gland	C=0.814	A=0.186	0.429501	3.16306e-07
rs11511253	rs11146621	chr10:38996313	0.993466	1	RP11-291L22.9	ENSG00000276805.2	Adrenal Gland	G=0.813	A=0.187	0.429501	3.16306e-07
rs11511253	rs3928516	chr10:39008797	0.993466	1	RP11-291L22.9	ENSG00000276805.2	Adrenal Gland	G=0.813	T=0.187	0.429501	3.16306e-07
rs11511253	rs2310211	chr10:39011152	0.993466	1	RP11-291L22.9	ENSG00000276805.2	Adrenal Gland	G=0.813	A=0.187	0.429501	3.16306e-07
rs11511253	rs71500469	chr10:39063527	0.967718	0.993407	RP11-291L22.9	ENSG00000276805.2	Adrenal Gland	T=0.811	G=0.189	0.468778	3.2391e-07
rs11511253	rs7087510	chr10:38800335	0.891125	0.993301	RP11-291L22.9	ENSG00000276805.2	Adrenal Gland	G=0.798	A=0.202	0.403252	3.25413e-07
rs11511253	rs138310998	chr10:38870781	0.891125	0.993301	RP11-291L22.9	ENSG00000276805.2	Adrenal Gland	G=0.798	A=0.202	0.403252	3.25413e-07
rs11511253	rs4070543	chr10:38876101	0.891125	0.993301	RP11-291L22.9	ENSG00000276805.2	Adrenal Gland	G=0.798	A=0.202	0.403252	3.25413e-07
rs11511253	rs12570560	chr10:38878637	0.891125	0.993301	RP11-291L22.9	ENSG00000276805.2	Adrenal Gland	C=0.798	G=0.202	0.403252	3.25413e-07
rs11511253	rs12571329	chr10:38878810	0.891125	0.993301	RP11-291L22.9	ENSG00000276805.2	Adrenal Gland	G=0.798	A=0.202	0.403252	3.25413e-07
rs11511253	rs7069025	chr10:38884430	0.891125	0.993301	RP11-291L22.9	ENSG00000276805.2	Adrenal Gland	G=0.798	A=0.202	0.403252	3.25413e-07
rs11511253	rs12770432	chr10:38885725	0.891125	0.993301	RP11-291L22.9	ENSG00000276805.2	Adrenal Gland	G=0.798	A=0.202	0.403252	3.25413e-07
rs11511253	rs11592779	chr10:38890975	0.872669	0.979927	RP11-291L22.9	ENSG00000276805.2	Adrenal Gland	C=0.799	T=0.201	0.403252	3.25413e-07
rs11511253	rs4881586	chr10:38893471	0.86621	0.973269	RP11-291L22.9	ENSG00000276805.2	Adrenal Gland	C=0.8	T=0.2	0.403252	3.25413e-07
rs11511253	rs7923903	chr10:38896261	0.879145	0.986601	RP11-291L22.9	ENSG00000276805.2	Adrenal Gland	G=0.798	A=0.202	0.403252	3.25413e-07
rs11511253	rs7896006	chr10:38896410	0.879145	0.986601	RP11-291L22.9	ENSG00000276805.2	Adrenal Gland	C=0.798	T=0.202	0.403252	3.25413e-07
rs11511253	rs7896545	chr10:38896746	0.879145	0.986601	RP11-291L22.9	ENSG00000276805.2	Adrenal Gland	C=0.798	T=0.202	0.403252	3.25413e-07
rs11511253	rs7076099	chr10:38897916	0.879145	0.986601	RP11-291L22.9	ENSG00000276805.2	Adrenal Gland	G=0.798	A=0.202	0.403252	3.25413e-07
rs11511253	rs61837257	chr10:38711591	0.993439	1	RP11-291L22.9	ENSG00000276805.2	Adrenal Gland	C=0.815	G=0.185	0.434956	3.61852e-07
rs9308098	rs6827676	chr4:166085396	1	1	KLHL2	ENSG00000109466.13	Adrenal Gland	T=0.867	C=0.133	-0.335023	5.19817e-07
rs9308098	rs57425440	chr4:166086395	1	1	KLHL2	ENSG00000109466.13	Adrenal Gland	C=0.867	T=0.133	-0.335023	5.19817e-07
rs9308098	rs76257460	chr4:166088009	1	1	KLHL2	ENSG00000109466.13	Adrenal Gland	T=0.867	C=0.133	-0.335023	5.19817e-07
rs11511253	rs11146654	chr10:39031718	0.967718	0.993407	RP11-291L22.9	ENSG00000276805.2	Adrenal Gland	C=0.811	T=0.189	0.419869	5.81021e-07
rs11511253	rs9731107	chr10:39048398	0.967718	0.993407	RP11-291L22.9	ENSG00000276805.2	Adrenal Gland	G=0.811	A=0.189	0.419869	5.81021e-07
rs11511253	rs7071794	chr10:39054085	0.967718	0.993407	RP11-291L22.9	ENSG00000276805.2	Adrenal Gland	T=0.811	A=0.189	0.419869	5.81021e-07
rs11511253	rs11146702	chr10:39062460	0.967718	0.993407	RP11-291L22.9	ENSG00000276805.2	Adrenal Gland	G=0.811	A=0.189	0.419869	5.81021e-07
rs11511253	rs11146709	chr10:39066743	0.967718	0.993407	RP11-291L22.9	ENSG00000276805.2	Adrenal Gland	C=0.811	T=0.189	0.419869	5.81021e-07
rs11511253	rs11146713	chr10:39067972	0.967718	0.993407	RP11-291L22.9	ENSG00000276805.2	Adrenal Gland	G=0.811	T=0.189	0.419869	5.81021e-07
rs11511253	rs7068733	chr10:39071680	0.948142	0.973726	RP11-291L22.9	ENSG00000276805.2	Adrenal Gland	C=0.814	G=0.186	0.419869	5.81021e-07
rs11511253	rs11597575	chr10:39077614	0.967718	0.993407	RP11-291L22.9	ENSG00000276805.2	Adrenal Gland	G=0.811	C=0.189	0.419869	5.81021e-07
rs11511253	rs10870406	chr10:39087499	0.967718	0.993407	RP11-291L22.9	ENSG00000276805.2	Adrenal Gland	G=0.811	A=0.189	0.419869	5.81021e-07
rs11511253	rs4881578	chr10:39095486	0.967718	0.993407	RP11-291L22.9	ENSG00000276805.2	Adrenal Gland	G=0.811	A=0.189	0.419869	5.81021e-07
rs11511253	rs4881584	chr10:39095740	0.967718	0.993407	RP11-291L22.9	ENSG00000276805.2	Adrenal Gland	C=0.811	T=0.189	0.419869	5.81021e-07
rs11511253	rs7099107	chr10:39097996	0.967718	0.993407	RP11-291L22.9	ENSG00000276805.2	Adrenal Gland	G=0.811	A=0.189	0.419869	5.81021e-07
rs11511253	rs11146753	chr10:39098616	0.967718	0.993407	RP11-291L22.9	ENSG00000276805.2	Adrenal Gland	A=0.811	G=0.189	0.419869	5.81021e-07
rs11511253	rs10870421	chr10:39099615	0.967718	0.993407	RP11-291L22.9	ENSG00000276805.2	Adrenal Gland	C=0.811	A=0.189	0.419869	5.81021e-07
rs11511253	rs12773561	chr10:39117941	0.967718	0.993407	RP11-291L22.9	ENSG00000276805.2	Adrenal Gland	G=0.811	C=0.189	0.419869	5.81021e-07
rs11511253	rs11146784	chr10:39120807	0.961456	0.993399	RP11-291L22.9	ENSG00000276805.2	Adrenal Gland	C=0.81	T=0.19	0.419869	5.81021e-07
rs11511253	rs12357698	chr10:39129538	0.967718	0.993407	RP11-291L22.9	ENSG00000276805.2	Adrenal Gland	T=0.811	A=0.189	0.419869	5.81021e-07
rs11511253	rs4556804	chr10:39129927	0.967718	0.993407	RP11-291L22.9	ENSG00000276805.2	Adrenal Gland	G=0.811	A=0.189	0.419869	5.81021e-07
rs11511253	rs4088497	chr10:38988853	0.993466	1	RP11-291L22.9	ENSG00000276805.2	Adrenal Gland	T=0.813	C=0.187	0.428657	5.87407e-07
rs11511253	rs10764162	chr10:38655884	0.616859	0.98546	RP11-291L22.9	ENSG00000276805.2	Adrenal Gland	C=0.736	T=0.264	0.39383	6.02624e-07
rs11511253	rs34458842	chr10:39118899	0.967718	0.993407	RP11-291L22.9	ENSG00000276805.2	Adrenal Gland	TG=0.811	T=0.189	0.420388	6.50803e-07
rs9308098	rs13126978	chr4:166071494	0.9914	1	KLHL2	ENSG00000109466.13	Adrenal Gland	A=0.868	G=0.132	-0.35515	6.68856e-07
rs9308098	rs67230009	chr4:166073256	0.9914	1	KLHL2	ENSG00000109466.13	Adrenal Gland	T=0.868	G=0.132	-0.35515	6.68856e-07
rs11511253	rs1902549	chr10:39048914	0.967718	0.993407	RP11-291L22.9	ENSG00000276805.2	Adrenal Gland	C=0.811	T=0.189	0.424971	6.69605e-07
rs9308098	rs28409460	chr4:166102184	0.823281	0.930647	KLHL2	ENSG00000109466.13	Adrenal Gland	G=0.861	T=0.139	-0.326355	6.80156e-07
rs11511253	rs79613030	chr10:38725589	0.993439	1	RP11-291L22.9	ENSG00000276805.2	Adrenal Gland	G=0.815	A=0.185	0.416287	7.34e-07
rs11511253	rs61839484	chr10:38745750	0.993439	1	RP11-291L22.9	ENSG00000276805.2	Adrenal Gland	G=0.815	A=0.185	0.416287	7.34e-07
rs11511253	rs200474745	chr10:38808585	0.974046	0.993415	RP11-291L22.9	ENSG00000276805.2	Adrenal Gland	CGAATGGAATG=0.812	C=0.188	0.427866	7.47761e-07
rs11511253	rs61840410	chr10:38880697	0.891125	0.993301	RP11-291L22.9	ENSG00000276805.2	Adrenal Gland	C=0.798	T=0.202	0.396272	7.49869e-07
rs11511253	rs7074243	chr10:39108213	0.961456	0.993399	RP11-291L22.9	ENSG00000276805.2	Adrenal Gland	A=0.81	T=0.19	0.412541	7.93414e-07
rs11511253	rs7068365	chr10:39108766	0.967718	0.993407	RP11-291L22.9	ENSG00000276805.2	Adrenal Gland	C=0.811	T=0.189	0.412541	7.93414e-07
rs11511253	rs11817950	chr10:39110079	0.954916	0.986815	RP11-291L22.9	ENSG00000276805.2	Adrenal Gland	C=0.811	T=0.189	0.412541	7.93414e-07
rs11511253	rs11146768	chr10:39110232	0.967718	0.993407	RP11-291L22.9	ENSG00000276805.2	Adrenal Gland	C=0.811	T=0.189	0.412541	7.93414e-07
rs11511253	rs11597330	chr10:39008919	0.974276	1	RP11-291L22.9	ENSG00000276805.2	Adrenal Gland	C=0.81	T=0.19	0.423106	8.3333e-07
rs11511253	rs2180899	chr10:38899250	0.728744	1	RP11-291L22.9	ENSG00000276805.2	Adrenal Gland	G=0.761	A=0.239	0.38595	1.0885e-06
rs11511253	rs61839915	chr10:38541367	0.980362	0.993396	RP11-291L22.9	ENSG00000276805.2	Adrenal Gland	C=0.815	T=0.185	0.415737	1.21484e-06
rs11511253	rs7089593	chr10:38545593	0.980362	0.993396	RP11-291L22.9	ENSG00000276805.2	Adrenal Gland	A=0.815	G=0.185	0.415737	1.21484e-06
rs11511253	rs7089975	chr10:38569998	0.980362	0.993396	RP11-291L22.9	ENSG00000276805.2	Adrenal Gland	A=0.815	G=0.185	0.415737	1.21484e-06
rs11511253	rs2180800	chr10:38579233	0.980362	0.993396	RP11-291L22.9	ENSG00000276805.2	Adrenal Gland	C=0.815	T=0.185	0.415737	1.21484e-06
rs11511253	rs11596501	chr10:38601415	0.986895	1	RP11-291L22.9	ENSG00000276805.2	Adrenal Gland	G=0.816	A=0.184	0.415737	1.21484e-06
rs11511253	rs11011546	chr10:38633016	0.986895	1	RP11-291L22.9	ENSG00000276805.2	Adrenal Gland	G=0.816	A=0.184	0.415737	1.21484e-06
rs11511253	rs200220357	chr10:38779655	0.993439	1	RP11-291L22.9	ENSG00000276805.2	Adrenal Gland	C=0.815	T=0.185	0.415737	1.21484e-06
rs11511253	rs7095128	chr10:38784099	0.993439	1	RP11-291L22.9	ENSG00000276805.2	Adrenal Gland	G=0.815	C=0.185	0.415737	1.21484e-06
rs11511253	rs12571507	chr10:38634334	0.936072	0.980198	RP11-291L22.9	ENSG00000276805.2	Adrenal Gland	C=0.81	T=0.19	0.413882	1.28539e-06
rs9308098	rs7683597	chr4:166061376	0.627682	0.981554	KLHL2	ENSG00000109466.13	Adrenal Gland	G=0.809	A=0.191	-0.267213	1.40193e-06
rs9308098	rs67185057	chr4:166062461	0.627682	0.981554	KLHL2	ENSG00000109466.13	Adrenal Gland	C=0.809	T=0.191	-0.262229	1.66795e-06
rs11511253	rs12775411	chr10:39023739	0.95526	0.993391	RP11-291L22.9	ENSG00000276805.2	Adrenal Gland	G=0.809	A=0.191	0.40471	1.7064e-06
rs9308098	rs4234890	chr4:166090430	0.974737	1	KLHL2	ENSG00000109466.13	Adrenal Gland	C=0.864	T=0.136	-0.325143	1.77224e-06
rs9308098	rs4234891	chr4:166090564	0.974737	1	KLHL2	ENSG00000109466.13	Adrenal Gland	G=0.864	A=0.136	-0.325143	1.77224e-06
rs11511253	rs7089032	chr10:39108767	0.967718	0.993407	RP11-291L22.9	ENSG00000276805.2	Adrenal Gland	G=0.811	T=0.189	0.420638	1.83464e-06
rs11511253	rs3970136	chr10:38875947	0.891125	0.993301	RP11-291L22.9	ENSG00000276805.2	Adrenal Gland	T=0.798	C=0.202	0.38591	1.86316e-06
rs11511253	rs11146675	chr10:38886312	0.891125	0.993301	RP11-291L22.9	ENSG00000276805.2	Adrenal Gland	G=0.798	T=0.202	0.38591	1.86316e-06
rs11511253	rs12358135	chr10:38902747	0.879145	0.986601	RP11-291L22.9	ENSG00000276805.2	Adrenal Gland	C=0.798	T=0.202	0.38591	1.86316e-06
rs11511253	rs11146869	chr10:38916526	0.993439	1	RP11-291L22.9	ENSG00000276805.2	Adrenal Gland	A=0.815	G=0.185	0.410849	1.96176e-06
rs11511253	rs61839284	chr10:38943996	0.993439	1	RP11-291L22.9	ENSG00000276805.2	Adrenal Gland	A=0.815	C=0.185	0.410849	1.96176e-06
rs11511253	rs4881618	chr10:38955198	0.993466	1	RP11-291L22.9	ENSG00000276805.2	Adrenal Gland	G=0.813	T=0.187	0.410849	1.96176e-06
rs11511253	rs34019437	chr10:38966185	0.993439	1	RP11-291L22.9	ENSG00000276805.2	Adrenal Gland	C=0.815	T=0.185	0.410849	1.96176e-06
rs11511253	rs4326715	chr10:38996898	0.993466	1	RP11-291L22.9	ENSG00000276805.2	Adrenal Gland	A=0.813	G=0.187	0.410849	1.96176e-06
rs11511253	rs2310210	chr10:39011521	0.980362	0.993396	RP11-291L22.9	ENSG00000276805.2	Adrenal Gland	G=0.815	A=0.185	0.410849	1.96176e-06
rs9308098	rs71971323	chr4:166071397	0.98282	1	KLHL2	ENSG00000109466.13	Adrenal Gland	G=0.869	GT=0.131	-0.415252	2.31764e-06
rs11511253	rs35949805	chr10:38874974	0.896667	0.993309	RP11-291L22.9	ENSG00000276805.2	Adrenal Gland	G=0.799	A=0.201	0.39156	2.33398e-06
rs11511253	rs77578626	chr10:38749167	0.967718	0.993407	RP11-291L22.9	ENSG00000276805.2	Adrenal Gland	A=0.811	G=0.189	0.391802	2.64041e-06
rs9308098	rs142645615	chr4:166084515	0.684425	0.981844	KLHL2	ENSG00000109466.13	Adrenal Gland	T=0.822	TC=0.178	-0.295037	2.80817e-06
rs9308098	rs28415222	chr4:166066793	0.635064	1	CPE	ENSG00000109472.13	Adrenal Gland	T=0.805	C=0.195	-0.267977	3.16548e-06
rs9308098	rs11944355	chr4:166077568	1	1	KLHL2	ENSG00000109466.13	Adrenal Gland	G=0.867	A=0.133	-0.317557	3.28157e-06
rs9308098	rs34402371	chr4:166078065	1	1	KLHL2	ENSG00000109466.13	Adrenal Gland	G=0.867	A=0.133	-0.317557	3.28157e-06
rs9308098	rs9308098	chr4:166080237	1	1	KLHL2	ENSG00000109466.13	Adrenal Gland	T=0.867	C=0.133	-0.317557	3.28157e-06
rs9308098	rs10213136	chr4:166080651	1	1	KLHL2	ENSG00000109466.13	Adrenal Gland	A=0.867	G=0.133	-0.317557	3.28157e-06
rs9308098	rs10212911	chr4:166082272	1	1	KLHL2	ENSG00000109466.13	Adrenal Gland	A=0.867	T=0.133	-0.317557	3.28157e-06
rs9308098	rs10213422	chr4:166082466	1	1	KLHL2	ENSG00000109466.13	Adrenal Gland	G=0.867	A=0.133	-0.317557	3.28157e-06
rs11511253	rs10870362	chr10:38996170	0.993466	1	RP11-291L22.9	ENSG00000276805.2	Adrenal Gland	G=0.813	A=0.187	0.403843	3.36472e-06
rs11511253	rs11146699	chr10:39061320	0.967718	0.993407	RP11-291L22.9	ENSG00000276805.2	Adrenal Gland	G=0.811	A=0.189	0.400807	3.47637e-06
rs9308098	rs17046025	chr4:166066606	0.643195	1	KLHL2	ENSG00000109466.13	Adrenal Gland	G=0.807	C=0.193	-0.252787	4.32619e-06
rs9308098	rs60474827	chr4:166067754	0.631356	0.990754	KLHL2	ENSG00000109466.13	Adrenal Gland	G=0.807	C=0.193	-0.252787	4.32619e-06
rs11511253	rs12772118	chr10:39030219	0.961177	0.986831	RP11-291L22.9	ENSG00000276805.2	Adrenal Gland	T=0.812	G=0.188	0.396563	5.25087e-06
rs11511253	rs11146655	chr10:39034208	0.961177	0.986831	RP11-291L22.9	ENSG00000276805.2	Adrenal Gland	A=0.812	G=0.188	0.396563	5.25087e-06
rs11511253	rs9664979	chr10:39042400	0.961177	0.986831	RP11-291L22.9	ENSG00000276805.2	Adrenal Gland	G=0.812	A=0.188	0.396563	5.25087e-06
rs11511253	rs10870418	chr10:39096996	0.961177	0.986831	RP11-291L22.9	ENSG00000276805.2	Adrenal Gland	C=0.812	T=0.188	0.396563	5.25087e-06
rs11511253	rs7910228	chr10:39098591	0.961177	0.986831	RP11-291L22.9	ENSG00000276805.2	Adrenal Gland	A=0.812	T=0.188	0.396563	5.25087e-06
rs11511253	rs4881585	chr10:39103867	0.961177	0.986831	RP11-291L22.9	ENSG00000276805.2	Adrenal Gland	A=0.812	G=0.188	0.396563	5.25087e-06
rs11511253	rs11011542	chr10:38627289	0.980366	1	RP11-291L22.9	ENSG00000276805.2	Adrenal Gland	C=0.817	T=0.183	0.403807	5.37555e-06
rs11511253	rs35361303	chr10:39107852	0.961177	0.986831	RP11-291L22.9	ENSG00000276805.2	Adrenal Gland	C=0.812	G=0.188	0.389122	6.94686e-06
rs11511253	rs7081059	chr10:39109324	0.961177	0.986831	RP11-291L22.9	ENSG00000276805.2	Adrenal Gland	C=0.812	A=0.188	0.389122	6.94686e-06
rs11511253	rs35173665	chr10:39116188	0.948722	0.986798	RP11-291L22.9	ENSG00000276805.2	Adrenal Gland	T=0.81	G=0.19	0.389122	6.94686e-06
rs11511253	rs7068771	chr10:39128973	0.961177	0.986831	RP11-291L22.9	ENSG00000276805.2	Adrenal Gland	T=0.812	G=0.188	0.389122	6.94686e-06
rs9308098	rs28408505	chr4:166085108	0.695735	1	CPE	ENSG00000109472.13	Adrenal Gland	A=0.819	G=0.181	-0.286009	7.33277e-06
rs9308098	rs10000910	chr4:166076842	0.705173	1	CPE	ENSG00000109472.13	Adrenal Gland	A=0.821	C=0.179	-0.283228	8.08349e-06
rs9308098	rs28567740	chr4:166084209	0.695735	1	CPE	ENSG00000109472.13	Adrenal Gland	G=0.819	A=0.181	-0.283228	8.08349e-06
rs9308098	rs6844945	chr4:166084806	0.705173	1	CPE	ENSG00000109472.13	Adrenal Gland	G=0.821	T=0.179	-0.283228	8.08349e-06
rs9308098	rs6821879	chr4:166084883	0.700428	1	CPE	ENSG00000109472.13	Adrenal Gland	T=0.82	C=0.18	-0.283228	8.08349e-06
rs9308098	rs59951611	chr4:166086247	0.700428	1	CPE	ENSG00000109472.13	Adrenal Gland	T=0.82	C=0.18	-0.283228	8.08349e-06
rs9308098	rs67185057	chr4:166062461	0.627682	0.981554	CPE	ENSG00000109472.13	Adrenal Gland	C=0.809	T=0.191	-0.254912	8.8505e-06
rs9308098	rs7683597	chr4:166061376	0.627682	0.981554	CPE	ENSG00000109472.13	Adrenal Gland	G=0.809	A=0.191	-0.257995	8.8518e-06
rs11511253	rs71500456	chr10:39031056	0.967718	0.993407	RP11-291L22.9	ENSG00000276805.2	Adrenal Gland	C=0.811	T=0.189	0.415285	8.96021e-06
rs11511253	rs7076118	chr10:38810506	0.986895	1	RP11-291L22.9	ENSG00000276805.2	Adrenal Gland	C=0.816	A=0.184	0.387365	9.83231e-06
rs9308098	rs17046025	chr4:166066606	0.643195	1	CPE	ENSG00000109472.13	Adrenal Gland	G=0.807	C=0.193	-0.253909	1.01828e-05
rs9308098	rs60474827	chr4:166067754	0.631356	0.990754	CPE	ENSG00000109472.13	Adrenal Gland	G=0.807	C=0.193	-0.253909	1.01828e-05
rs11511253	rs11011501	chr10:38550823	0.967321	0.993324	RP11-291L22.9	ENSG00000276805.2	Adrenal Gland	G=0.817	A=0.183	0.389578	1.11901e-05
rs11511253	rs11011509	chr10:38555277	0.973833	0.99336	RP11-291L22.9	ENSG00000276805.2	Adrenal Gland	G=0.816	A=0.184	0.389578	1.11901e-05
rs11511253	rs7100199	chr10:38556138	0.96737	0.986792	RP11-291L22.9	ENSG00000276805.2	Adrenal Gland	T=0.815	C=0.185	0.389578	1.11901e-05
rs11511253	rs10764157	chr10:38586639	0.980366	1	RP11-291L22.9	ENSG00000276805.2	Adrenal Gland	A=0.817	G=0.183	0.389578	1.11901e-05
rs11511253	rs2021018	chr10:38591883	0.980366	1	RP11-291L22.9	ENSG00000276805.2	Adrenal Gland	G=0.817	A=0.183	0.389578	1.11901e-05
rs11511253	rs7071245	chr10:38596222	0.980366	1	RP11-291L22.9	ENSG00000276805.2	Adrenal Gland	G=0.817	A=0.183	0.389578	1.11901e-05
rs11511253	rs10827863	chr10:38611500	0.980366	1	RP11-291L22.9	ENSG00000276805.2	Adrenal Gland	T=0.817	C=0.183	0.389578	1.11901e-05
rs11511253	rs11812823	chr10:38685156	0.986895	1	RP11-291L22.9	ENSG00000276805.2	Adrenal Gland	T=0.816	C=0.184	0.389578	1.11901e-05
rs11511253	rs112309001	chr10:38713388	0.986895	1	RP11-291L22.9	ENSG00000276805.2	Adrenal Gland	AG=0.816	A=0.184	0.389578	1.11901e-05
rs11511253	rs2012084	chr10:38741727	0.973898	0.986863	RP11-291L22.9	ENSG00000276805.2	Adrenal Gland	T=0.814	C=0.186	0.389578	1.11901e-05
rs11511253	rs35747454	chr10:38744080	0.986895	1	RP11-291L22.9	ENSG00000276805.2	Adrenal Gland	G=0.816	T=0.184	0.389578	1.11901e-05
rs11511253	rs12354584	chr10:38758159	0.986895	1	RP11-291L22.9	ENSG00000276805.2	Adrenal Gland	G=0.816	T=0.184	0.389578	1.11901e-05
rs11511253	rs11511148	chr10:38761007	0.986895	1	RP11-291L22.9	ENSG00000276805.2	Adrenal Gland	C=0.816	T=0.184	0.389578	1.11901e-05
rs11511253	rs11011567	chr10:38773015	0.986895	1	RP11-291L22.9	ENSG00000276805.2	Adrenal Gland	A=0.816	G=0.184	0.389578	1.11901e-05
rs11511253	rs28413086	chr10:38802626	0.986895	1	RP11-291L22.9	ENSG00000276805.2	Adrenal Gland	T=0.816	G=0.184	0.389578	1.11901e-05
rs11511253	rs35451472	chr10:38805760	0.986895	1	RP11-291L22.9	ENSG00000276805.2	Adrenal Gland	C=0.816	T=0.184	0.389578	1.11901e-05
rs11511253	rs7070930	chr10:38808985	0.986895	1	RP11-291L22.9	ENSG00000276805.2	Adrenal Gland	G=0.816	C=0.184	0.389578	1.11901e-05
rs11511253	rs80081575	chr10:38809368	0.986895	1	RP11-291L22.9	ENSG00000276805.2	Adrenal Gland	G=0.816	A=0.184	0.389578	1.11901e-05
rs11511253	rs74798172	chr10:38894004	0.879145	0.986601	RP11-291L22.9	ENSG00000276805.2	Adrenal Gland	C=0.798	G=0.202	0.369692	1.1325e-05
rs9308098	rs148742584	chr4:166087246	0.659971	1	CPE	ENSG00000109472.13	Adrenal Gland	G=0.811	A=0.189	-0.269657	1.31578e-05
rs9308098	rs10000910	chr4:166076842	0.705173	1	KLHL2	ENSG00000109466.13	Adrenal Gland	A=0.821	C=0.179	-0.264372	1.41397e-05
rs9308098	rs28567740	chr4:166084209	0.695735	1	KLHL2	ENSG00000109466.13	Adrenal Gland	G=0.819	A=0.181	-0.264372	1.41397e-05
rs9308098	rs6844945	chr4:166084806	0.705173	1	KLHL2	ENSG00000109466.13	Adrenal Gland	G=0.821	T=0.179	-0.264372	1.41397e-05
rs9308098	rs6821879	chr4:166084883	0.700428	1	KLHL2	ENSG00000109466.13	Adrenal Gland	T=0.82	C=0.18	-0.264372	1.41397e-05
rs9308098	rs59951611	chr4:166086247	0.700428	1	KLHL2	ENSG00000109466.13	Adrenal Gland	T=0.82	C=0.18	-0.264372	1.41397e-05
rs9308098	rs28408505	chr4:166085108	0.695735	1	KLHL2	ENSG00000109466.13	Adrenal Gland	A=0.819	G=0.181	-0.264723	1.53676e-05
rs9308098	rs28608785	chr4:166098343	0.89035	0.955967	KLHL2	ENSG00000109466.13	Adrenal Gland	G=0.87	A=0.13	-0.30651	1.60706e-05
rs9308098	rs4132378	chr4:166098547	0.898375	0.964502	KLHL2	ENSG00000109466.13	Adrenal Gland	T=0.871	C=0.129	-0.30651	1.60706e-05
rs9308098	rs4691169	chr4:166073091	0.69714	0.990922	KLHL2	ENSG00000109466.13	Adrenal Gland	A=0.822	G=0.178	-0.2613	1.7572e-05
rs11511253	rs2310280	chr10:38915964	0.986895	1	RP11-291L22.9	ENSG00000276805.2	Adrenal Gland	A=0.816	G=0.184	0.383536	1.78168e-05
rs11511253	rs11146877	chr10:38922878	0.986895	1	RP11-291L22.9	ENSG00000276805.2	Adrenal Gland	C=0.816	T=0.184	0.383536	1.78168e-05
rs11511253	rs34873071	chr10:38937396	0.986895	1	RP11-291L22.9	ENSG00000276805.2	Adrenal Gland	G=0.816	T=0.184	0.383536	1.78168e-05
rs11511253	rs58673518	chr10:38942985	0.986895	1	RP11-291L22.9	ENSG00000276805.2	Adrenal Gland	G=0.816	T=0.184	0.383536	1.78168e-05
rs11511253	rs2085430	chr10:38956104	0.993439	1	RP11-291L22.9	ENSG00000276805.2	Adrenal Gland	C=0.815	G=0.185	0.383536	1.78168e-05
rs11511253	rs10870459	chr10:38965824	0.986895	1	RP11-291L22.9	ENSG00000276805.2	Adrenal Gland	A=0.816	G=0.184	0.383536	1.78168e-05
rs11511253	rs182246855	chr10:38998421	0.973833	0.99336	RP11-291L22.9	ENSG00000276805.2	Adrenal Gland	G=0.816	A=0.184	0.383536	1.78168e-05
rs11511253	rs12359136	chr10:39003326	0.986906	0.993431	RP11-291L22.9	ENSG00000276805.2	Adrenal Gland	A=0.814	T=0.186	0.383536	1.78168e-05
rs11511253	rs11146640	chr10:39011659	0.993439	1	RP11-291L22.9	ENSG00000276805.2	Adrenal Gland	G=0.815	A=0.185	0.383536	1.78168e-05
rs11511253	rs9794215	chr10:38733027	0.967718	0.993407	RP11-291L22.9	ENSG00000276805.2	Adrenal Gland	C=0.811	T=0.189	0.380972	1.82377e-05
rs11511253	rs11146613	chr10:38986850	0.993439	1	RP11-291L22.9	ENSG00000276805.2	Adrenal Gland	C=0.815	T=0.185	0.379269	2.53214e-05
rs9308098	rs4691169	chr4:166073091	0.69714	0.990922	CPE	ENSG00000109472.13	Adrenal Gland	A=0.822	G=0.178	-0.266469	2.77841e-05
rs11511253	rs149200693	chr10:39019166	0.961177	0.986831	RP11-291L22.9	ENSG00000276805.2	Adrenal Gland	G=0.812	C=0.188	0.372948	3.01155e-05
rs11511253	rs372035840	chr10:39019388	0.961177	0.986831	RP11-291L22.9	ENSG00000276805.2	Adrenal Gland	AC=0.812	A=0.188	0.372948	3.01155e-05
rs11511253	rs10870371	chr10:39033545	0.961177	0.986831	RP11-291L22.9	ENSG00000276805.2	Adrenal Gland	G=0.812	A=0.188	0.372948	3.01155e-05
rs9308098	rs28415222	chr4:166066793	0.635064	1	KLHL2	ENSG00000109466.13	Adrenal Gland	T=0.805	C=0.195	-0.229531	3.45505e-05
rs11511253	rs36072007	chr10:39114566	0.961177	0.986831	RP11-291L22.9	ENSG00000276805.2	Adrenal Gland	T=0.812	TA=0.188	0.365751	3.85075e-05
rs11511253	rs10870432	chr10:39128007	0.954916	0.986815	RP11-291L22.9	ENSG00000276805.2	Adrenal Gland	G=0.811	A=0.189	0.365751	3.85075e-05
rs11511253	rs12775895	chr10:39090138	0.607434	0.985401	RP11-291L22.9	ENSG00000276805.2	Adrenal Gland	G=0.733	A=0.267	0.336676	4.81072e-05
rs11511253	rs2078283	chr10:38524476	0.773007	0.991972	RP11-291L22.9	ENSG00000276805.2	Adrenal Gland	T=0.848	C=0.152	0.357325	0.000112967
rs11511253	rs11594254	chr10:38532530	0.773007	0.991972	RP11-291L22.9	ENSG00000276805.2	Adrenal Gland	C=0.848	T=0.152	0.357325	0.000112967
rs11511253	rs10764151	chr10:38536038	0.773007	0.991972	RP11-291L22.9	ENSG00000276805.2	Adrenal Gland	T=0.848	G=0.152	0.357325	0.000112967
rs11511253	rs144575187	chr10:38536516	0.773007	0.991972	RP11-291L22.9	ENSG00000276805.2	Adrenal Gland	G=0.848	A=0.152	0.357325	0.000112967
rs11511253	rs72639543	chr10:38542009	0.773007	0.991972	RP11-291L22.9	ENSG00000276805.2	Adrenal Gland	T=0.848	C=0.152	0.357325	0.000112967
rs11511253	rs72639544	chr10:38542021	0.773007	0.991972	RP11-291L22.9	ENSG00000276805.2	Adrenal Gland	A=0.848	G=0.152	0.357325	0.000112967
rs11511253	rs145275425	chr10:38542108	0.766973	0.991919	RP11-291L22.9	ENSG00000276805.2	Adrenal Gland	AT=0.849	A=0.151	0.357325	0.000112967
rs11511253	rs3928516	chr10:39008797	0.993466	1	RP11-291L22.9	ENSG00000276805.2	Artery - Aorta	G=0.813	T=0.187	0.429322	1.59252e-10
rs11511253	rs11011558	chr10:38700625	0.993439	1	RP11-291L22.9	ENSG00000276805.2	Artery - Aorta	G=0.815	A=0.185	0.427665	1.8998e-10
rs11511253	rs11592779	chr10:38890975	0.872669	0.979927	RP11-291L22.9	ENSG00000276805.2	Artery - Aorta	C=0.799	T=0.201	0.402131	1.95251e-10
rs11511253	rs4881586	chr10:38893471	0.86621	0.973269	RP11-291L22.9	ENSG00000276805.2	Artery - Aorta	C=0.8	T=0.2	0.402131	1.95251e-10
rs11511253	rs7923903	chr10:38896261	0.879145	0.986601	RP11-291L22.9	ENSG00000276805.2	Artery - Aorta	G=0.798	A=0.202	0.402131	1.95251e-10
rs11511253	rs7896006	chr10:38896410	0.879145	0.986601	RP11-291L22.9	ENSG00000276805.2	Artery - Aorta	C=0.798	T=0.202	0.402131	1.95251e-10
rs11511253	rs7896545	chr10:38896746	0.879145	0.986601	RP11-291L22.9	ENSG00000276805.2	Artery - Aorta	C=0.798	T=0.202	0.402131	1.95251e-10
rs11511253	rs7076099	chr10:38897916	0.879145	0.986601	RP11-291L22.9	ENSG00000276805.2	Artery - Aorta	G=0.798	A=0.202	0.402131	1.95251e-10
rs11511253	rs11597330	chr10:39008919	0.974276	1	RP11-291L22.9	ENSG00000276805.2	Artery - Aorta	C=0.81	T=0.19	0.422689	2.73243e-10
rs11511253	rs144280981	chr10:38670613	0.986906	0.993431	RP11-291L22.9	ENSG00000276805.2	Artery - Aorta	C=0.814	T=0.186	0.424968	2.89971e-10
rs11511253	rs7093896	chr10:38671532	0.993439	1	RP11-291L22.9	ENSG00000276805.2	Artery - Aorta	A=0.815	T=0.185	0.424968	2.89971e-10
rs11511253	rs3087759	chr10:38672144	0.993439	1	RP11-291L22.9	ENSG00000276805.2	Artery - Aorta	A=0.815	C=0.185	0.424968	2.89971e-10
rs11511253	rs4934946	chr10:38679281	0.993439	1	RP11-291L22.9	ENSG00000276805.2	Artery - Aorta	T=0.815	C=0.185	0.424968	2.89971e-10
rs11511253	rs11011555	chr10:38681866	0.993439	1	RP11-291L22.9	ENSG00000276805.2	Artery - Aorta	T=0.815	C=0.185	0.424968	2.89971e-10
rs11511253	rs61837224	chr10:38701900	0.993439	1	RP11-291L22.9	ENSG00000276805.2	Artery - Aorta	G=0.815	C=0.185	0.424968	2.89971e-10
rs11511253	rs117398853	chr10:38704378	0.993439	1	RP11-291L22.9	ENSG00000276805.2	Artery - Aorta	C=0.815	G=0.185	0.424968	2.89971e-10
rs11511253	rs9663128	chr10:38717802	0.993439	1	RP11-291L22.9	ENSG00000276805.2	Artery - Aorta	C=0.815	G=0.185	0.424968	2.89971e-10
rs11511253	rs7088208	chr10:38731609	0.986906	0.993431	RP11-291L22.9	ENSG00000276805.2	Artery - Aorta	T=0.814	C=0.186	0.424968	2.89971e-10
rs11511253	rs117840800	chr10:38733920	0.993439	1	RP11-291L22.9	ENSG00000276805.2	Artery - Aorta	A=0.815	G=0.185	0.424968	2.89971e-10
rs11511253	rs74890899	chr10:38740050	0.986895	1	RP11-291L22.9	ENSG00000276805.2	Artery - Aorta	C=0.816	T=0.184	0.424968	2.89971e-10
rs11511253	rs1810634	chr10:38741861	0.993439	1	RP11-291L22.9	ENSG00000276805.2	Artery - Aorta	A=0.815	G=0.185	0.424968	2.89971e-10
rs11511253	rs9664768	chr10:38748043	0.993439	1	RP11-291L22.9	ENSG00000276805.2	Artery - Aorta	G=0.815	A=0.185	0.424968	2.89971e-10
rs11511253	rs72639568	chr10:38760420	0.993439	1	RP11-291L22.9	ENSG00000276805.2	Artery - Aorta	G=0.815	A=0.185	0.424968	2.89971e-10
rs11511253	rs77114817	chr10:38762423	0.986895	1	RP11-291L22.9	ENSG00000276805.2	Artery - Aorta	T=0.816	C=0.184	0.424968	2.89971e-10
rs11511253	rs11492515	chr10:38762753	0.993439	1	RP11-291L22.9	ENSG00000276805.2	Artery - Aorta	C=0.815	T=0.185	0.424968	2.89971e-10
rs11511253	rs11492459	chr10:38765259	0.993439	1	RP11-291L22.9	ENSG00000276805.2	Artery - Aorta	T=0.815	C=0.185	0.424968	2.89971e-10
rs11511253	rs200253039	chr10:38779710	0.993439	1	RP11-291L22.9	ENSG00000276805.2	Artery - Aorta	C=0.815	T=0.185	0.424968	2.89971e-10
rs11511253	rs7084618	chr10:38781701	0.993439	1	RP11-291L22.9	ENSG00000276805.2	Artery - Aorta	A=0.815	T=0.185	0.424968	2.89971e-10
rs11511253	rs7095113	chr10:38784074	0.993439	1	RP11-291L22.9	ENSG00000276805.2	Artery - Aorta	G=0.815	A=0.185	0.424968	2.89971e-10
rs11511253	rs148773254	chr10:38785136	0.993439	1	RP11-291L22.9	ENSG00000276805.2	Artery - Aorta	C=0.815	T=0.185	0.424968	2.89971e-10
rs11511253	rs12775030	chr10:38802672	0.993439	1	RP11-291L22.9	ENSG00000276805.2	Artery - Aorta	C=0.815	T=0.185	0.424968	2.89971e-10
rs11511253	rs4623823	chr10:38913276	0.993439	1	RP11-291L22.9	ENSG00000276805.2	Artery - Aorta	C=0.815	T=0.185	0.424968	2.89971e-10
rs11511253	rs35712971	chr10:38937578	0.993439	1	RP11-291L22.9	ENSG00000276805.2	Artery - Aorta	A=0.815	T=0.185	0.424968	2.89971e-10
rs11511253	rs4572067	chr10:38950625	0.993439	1	RP11-291L22.9	ENSG00000276805.2	Artery - Aorta	G=0.815	T=0.185	0.424968	2.89971e-10
rs11511253	rs11146911	chr10:38968284	1	1	RP11-291L22.9	ENSG00000276805.2	Artery - Aorta	C=0.814	A=0.186	0.424968	2.89971e-10
rs11511253	rs11011533	chr10:38588065	0.986895	1	RP11-291L22.9	ENSG00000276805.2	Artery - Aorta	G=0.816	A=0.184	0.421452	3.62364e-10
rs11511253	rs10827860	chr10:38601709	0.986895	1	RP11-291L22.9	ENSG00000276805.2	Artery - Aorta	G=0.816	A=0.184	0.421452	3.62364e-10
rs11511253	rs10827862	chr10:38608731	0.986895	1	RP11-291L22.9	ENSG00000276805.2	Artery - Aorta	C=0.816	A=0.184	0.421452	3.62364e-10
rs11511253	rs7917312	chr10:38613587	0.986895	1	RP11-291L22.9	ENSG00000276805.2	Artery - Aorta	C=0.816	T=0.184	0.421452	3.62364e-10
rs11511253	rs11011543	chr10:38629830	0.986895	1	RP11-291L22.9	ENSG00000276805.2	Artery - Aorta	A=0.816	T=0.184	0.421452	3.62364e-10
rs11511253	rs10827866	chr10:38655628	0.986895	1	RP11-291L22.9	ENSG00000276805.2	Artery - Aorta	G=0.816	T=0.184	0.421452	3.62364e-10
rs11511253	rs66610970	chr10:38656358	0.986895	1	RP11-291L22.9	ENSG00000276805.2	Artery - Aorta	CT=0.816	C=0.184	0.421452	3.62364e-10
rs11511253	rs138284504	chr10:38663638	0.986895	1	RP11-291L22.9	ENSG00000276805.2	Artery - Aorta	C=0.816	T=0.184	0.421452	3.62364e-10
rs11511253	rs10827867	chr10:38667316	0.986895	1	RP11-291L22.9	ENSG00000276805.2	Artery - Aorta	T=0.816	C=0.184	0.421452	3.62364e-10
rs11511253	rs7087510	chr10:38800335	0.891125	0.993301	RP11-291L22.9	ENSG00000276805.2	Artery - Aorta	G=0.798	A=0.202	0.394177	4.53364e-10
rs11511253	rs138310998	chr10:38870781	0.891125	0.993301	RP11-291L22.9	ENSG00000276805.2	Artery - Aorta	G=0.798	A=0.202	0.394177	4.53364e-10
rs11511253	rs12571329	chr10:38878810	0.891125	0.993301	RP11-291L22.9	ENSG00000276805.2	Artery - Aorta	G=0.798	A=0.202	0.394177	4.53364e-10
rs11511253	rs7069025	chr10:38884430	0.891125	0.993301	RP11-291L22.9	ENSG00000276805.2	Artery - Aorta	G=0.798	A=0.202	0.394177	4.53364e-10
rs11511253	rs12770432	chr10:38885725	0.891125	0.993301	RP11-291L22.9	ENSG00000276805.2	Artery - Aorta	G=0.798	A=0.202	0.394177	4.53364e-10
rs11511253	rs111563184	chr10:38541284	0.891243	0.947169	RP11-291L22.9	ENSG00000276805.2	Artery - Aorta	G=0.815	GC=0.185	0.414151	4.61763e-10
rs11511253	rs4070543	chr10:38876101	0.891125	0.993301	RP11-291L22.9	ENSG00000276805.2	Artery - Aorta	G=0.798	A=0.202	0.390418	5.10424e-10
rs11511253	rs61840410	chr10:38880697	0.891125	0.993301	RP11-291L22.9	ENSG00000276805.2	Artery - Aorta	C=0.798	T=0.202	0.395591	5.24983e-10
rs11511253	rs11511253	chr10:38973500	1	1	RP11-291L22.9	ENSG00000276805.2	Artery - Aorta	G=0.814	A=0.186	0.42228	5.25721e-10
rs11511253	rs11595308	chr10:38995349	1	1	RP11-291L22.9	ENSG00000276805.2	Artery - Aorta	C=0.814	A=0.186	0.42228	5.25721e-10
rs11511253	rs11146621	chr10:38996313	0.993466	1	RP11-291L22.9	ENSG00000276805.2	Artery - Aorta	G=0.813	A=0.187	0.42228	5.25721e-10
rs11511253	rs2310211	chr10:39011152	0.993466	1	RP11-291L22.9	ENSG00000276805.2	Artery - Aorta	G=0.813	A=0.187	0.42228	5.25721e-10
rs11511253	rs11146894	chr10:38943032	0.986895	1	RP11-291L22.9	ENSG00000276805.2	Artery - Aorta	G=0.816	A=0.184	0.421854	5.70246e-10
rs11511253	rs12570560	chr10:38878637	0.891125	0.993301	RP11-291L22.9	ENSG00000276805.2	Artery - Aorta	C=0.798	G=0.202	0.391105	6.04823e-10
rs11511253	rs2180899	chr10:38899250	0.728744	1	RP11-291L22.9	ENSG00000276805.2	Artery - Aorta	G=0.761	A=0.239	0.380456	6.45473e-10
rs11511253	rs79613030	chr10:38725589	0.993439	1	RP11-291L22.9	ENSG00000276805.2	Artery - Aorta	G=0.815	A=0.185	0.417397	6.51153e-10
rs11511253	rs61839484	chr10:38745750	0.993439	1	RP11-291L22.9	ENSG00000276805.2	Artery - Aorta	G=0.815	A=0.185	0.417397	6.51153e-10
rs11511253	rs10870362	chr10:38996170	0.993466	1	RP11-291L22.9	ENSG00000276805.2	Artery - Aorta	G=0.813	A=0.187	0.420259	8.94364e-10
rs11511253	rs367919155	chr10:38963306	0.993439	1	RP11-291L22.9	ENSG00000276805.2	Artery - Aorta	G=0.815	C=0.185	0.414502	1.03568e-09
rs11511253	rs4088497	chr10:38988853	0.993466	1	RP11-291L22.9	ENSG00000276805.2	Artery - Aorta	T=0.813	C=0.187	0.416055	1.23502e-09
rs11511253	rs61837257	chr10:38711591	0.993439	1	RP11-291L22.9	ENSG00000276805.2	Artery - Aorta	C=0.815	G=0.185	0.407482	1.87989e-09
rs11511253	rs7068733	chr10:39071680	0.948142	0.973726	RP11-291L22.9	ENSG00000276805.2	Artery - Aorta	C=0.814	G=0.186	0.408744	2.16202e-09
rs11511253	rs35949805	chr10:38874974	0.896667	0.993309	RP11-291L22.9	ENSG00000276805.2	Artery - Aorta	G=0.799	A=0.201	0.392574	3.13408e-09
rs11511253	rs74798172	chr10:38894004	0.879145	0.986601	RP11-291L22.9	ENSG00000276805.2	Artery - Aorta	C=0.798	G=0.202	0.395091	3.13966e-09
rs11511253	rs200220357	chr10:38779655	0.993439	1	RP11-291L22.9	ENSG00000276805.2	Artery - Aorta	C=0.815	T=0.185	0.406938	3.17098e-09
rs11511253	rs7095128	chr10:38784099	0.993439	1	RP11-291L22.9	ENSG00000276805.2	Artery - Aorta	G=0.815	C=0.185	0.406938	3.17098e-09
rs11511253	rs11146654	chr10:39031718	0.967718	0.993407	RP11-291L22.9	ENSG00000276805.2	Artery - Aorta	C=0.811	T=0.189	0.405755	3.4201e-09
rs11511253	rs9731107	chr10:39048398	0.967718	0.993407	RP11-291L22.9	ENSG00000276805.2	Artery - Aorta	G=0.811	A=0.189	0.405755	3.4201e-09
rs11511253	rs7071794	chr10:39054085	0.967718	0.993407	RP11-291L22.9	ENSG00000276805.2	Artery - Aorta	T=0.811	A=0.189	0.405755	3.4201e-09
rs11511253	rs11146702	chr10:39062460	0.967718	0.993407	RP11-291L22.9	ENSG00000276805.2	Artery - Aorta	G=0.811	A=0.189	0.405755	3.4201e-09
rs11511253	rs11146709	chr10:39066743	0.967718	0.993407	RP11-291L22.9	ENSG00000276805.2	Artery - Aorta	C=0.811	T=0.189	0.405755	3.4201e-09
rs11511253	rs11146713	chr10:39067972	0.967718	0.993407	RP11-291L22.9	ENSG00000276805.2	Artery - Aorta	G=0.811	T=0.189	0.405755	3.4201e-09
rs11511253	rs11597575	chr10:39077614	0.967718	0.993407	RP11-291L22.9	ENSG00000276805.2	Artery - Aorta	G=0.811	C=0.189	0.405755	3.4201e-09
rs11511253	rs10870406	chr10:39087499	0.967718	0.993407	RP11-291L22.9	ENSG00000276805.2	Artery - Aorta	G=0.811	A=0.189	0.405755	3.4201e-09
rs11511253	rs4881578	chr10:39095486	0.967718	0.993407	RP11-291L22.9	ENSG00000276805.2	Artery - Aorta	G=0.811	A=0.189	0.405755	3.4201e-09
rs11511253	rs4881584	chr10:39095740	0.967718	0.993407	RP11-291L22.9	ENSG00000276805.2	Artery - Aorta	C=0.811	T=0.189	0.405755	3.4201e-09
rs11511253	rs7099107	chr10:39097996	0.967718	0.993407	RP11-291L22.9	ENSG00000276805.2	Artery - Aorta	G=0.811	A=0.189	0.405755	3.4201e-09
rs11511253	rs11146753	chr10:39098616	0.967718	0.993407	RP11-291L22.9	ENSG00000276805.2	Artery - Aorta	A=0.811	G=0.189	0.405755	3.4201e-09
rs11511253	rs10870421	chr10:39099615	0.967718	0.993407	RP11-291L22.9	ENSG00000276805.2	Artery - Aorta	C=0.811	A=0.189	0.405755	3.4201e-09
rs11511253	rs11146784	chr10:39120807	0.961456	0.993399	RP11-291L22.9	ENSG00000276805.2	Artery - Aorta	C=0.81	T=0.19	0.405755	3.4201e-09
rs11511253	rs12357698	chr10:39129538	0.967718	0.993407	RP11-291L22.9	ENSG00000276805.2	Artery - Aorta	T=0.811	A=0.189	0.405755	3.4201e-09
rs11511253	rs4556804	chr10:39129927	0.967718	0.993407	RP11-291L22.9	ENSG00000276805.2	Artery - Aorta	G=0.811	A=0.189	0.405755	3.4201e-09
rs11511253	rs61839915	chr10:38541367	0.980362	0.993396	RP11-291L22.9	ENSG00000276805.2	Artery - Aorta	C=0.815	T=0.185	0.404322	3.73526e-09
rs11511253	rs7089593	chr10:38545593	0.980362	0.993396	RP11-291L22.9	ENSG00000276805.2	Artery - Aorta	A=0.815	G=0.185	0.404322	3.73526e-09
rs11511253	rs7089975	chr10:38569998	0.980362	0.993396	RP11-291L22.9	ENSG00000276805.2	Artery - Aorta	A=0.815	G=0.185	0.404322	3.73526e-09
rs11511253	rs2180800	chr10:38579233	0.980362	0.993396	RP11-291L22.9	ENSG00000276805.2	Artery - Aorta	C=0.815	T=0.185	0.404322	3.73526e-09
rs11511253	rs11596501	chr10:38601415	0.986895	1	RP11-291L22.9	ENSG00000276805.2	Artery - Aorta	G=0.816	A=0.184	0.404322	3.73526e-09
rs11511253	rs11011546	chr10:38633016	0.986895	1	RP11-291L22.9	ENSG00000276805.2	Artery - Aorta	G=0.816	A=0.184	0.404322	3.73526e-09
rs11511253	rs4881618	chr10:38955198	0.993466	1	RP11-291L22.9	ENSG00000276805.2	Artery - Aorta	G=0.813	T=0.187	0.402358	3.75874e-09
rs11511253	rs12358135	chr10:38902747	0.879145	0.986601	RP11-291L22.9	ENSG00000276805.2	Artery - Aorta	C=0.798	T=0.202	0.384836	3.87318e-09
rs11511253	rs10764162	chr10:38655884	0.616859	0.98546	RP11-291L22.9	ENSG00000276805.2	Artery - Aorta	C=0.736	T=0.264	0.377947	5.13254e-09
rs11511253	rs7074243	chr10:39108213	0.961456	0.993399	RP11-291L22.9	ENSG00000276805.2	Artery - Aorta	A=0.81	T=0.19	0.397114	5.7557e-09
rs11511253	rs7068365	chr10:39108766	0.967718	0.993407	RP11-291L22.9	ENSG00000276805.2	Artery - Aorta	C=0.811	T=0.189	0.397114	5.7557e-09
rs11511253	rs11146768	chr10:39110232	0.967718	0.993407	RP11-291L22.9	ENSG00000276805.2	Artery - Aorta	C=0.811	T=0.189	0.397114	5.7557e-09
rs11511253	rs12773561	chr10:39117941	0.967718	0.993407	RP11-291L22.9	ENSG00000276805.2	Artery - Aorta	G=0.811	C=0.189	0.396185	5.80286e-09
rs11511253	rs34458842	chr10:39118899	0.967718	0.993407	RP11-291L22.9	ENSG00000276805.2	Artery - Aorta	TG=0.811	T=0.189	0.404082	5.834e-09
rs11511253	rs71500469	chr10:39063527	0.967718	0.993407	RP11-291L22.9	ENSG00000276805.2	Artery - Aorta	T=0.811	G=0.189	0.420933	6.43183e-09
rs11511253	rs11146869	chr10:38916526	0.993439	1	RP11-291L22.9	ENSG00000276805.2	Artery - Aorta	A=0.815	G=0.185	0.399765	6.51291e-09
rs11511253	rs61839284	chr10:38943996	0.993439	1	RP11-291L22.9	ENSG00000276805.2	Artery - Aorta	A=0.815	C=0.185	0.399765	6.51291e-09
rs11511253	rs34019437	chr10:38966185	0.993439	1	RP11-291L22.9	ENSG00000276805.2	Artery - Aorta	C=0.815	T=0.185	0.399765	6.51291e-09
rs11511253	rs4326715	chr10:38996898	0.993466	1	RP11-291L22.9	ENSG00000276805.2	Artery - Aorta	A=0.813	G=0.187	0.399765	6.51291e-09
rs11511253	rs2310210	chr10:39011521	0.980362	0.993396	RP11-291L22.9	ENSG00000276805.2	Artery - Aorta	G=0.815	A=0.185	0.399765	6.51291e-09
rs11511253	rs9794215	chr10:38733027	0.967718	0.993407	RP11-291L22.9	ENSG00000276805.2	Artery - Aorta	C=0.811	T=0.189	0.40313	6.93647e-09
rs11511253	rs77578626	chr10:38749167	0.967718	0.993407	RP11-291L22.9	ENSG00000276805.2	Artery - Aorta	A=0.811	G=0.189	0.388909	7.1602e-09
rs11511253	rs3970136	chr10:38875947	0.891125	0.993301	RP11-291L22.9	ENSG00000276805.2	Artery - Aorta	T=0.798	C=0.202	0.376718	8.43868e-09
rs11511253	rs11146675	chr10:38886312	0.891125	0.993301	RP11-291L22.9	ENSG00000276805.2	Artery - Aorta	G=0.798	T=0.202	0.376718	8.43868e-09
rs11511253	rs1902549	chr10:39048914	0.967718	0.993407	RP11-291L22.9	ENSG00000276805.2	Artery - Aorta	C=0.811	T=0.189	0.396584	1.02434e-08
rs11511253	rs11817950	chr10:39110079	0.954916	0.986815	RP11-291L22.9	ENSG00000276805.2	Artery - Aorta	C=0.811	T=0.189	0.387366	1.03573e-08
rs11511253	rs11812823	chr10:38685156	0.986895	1	RP11-291L22.9	ENSG00000276805.2	Artery - Aorta	T=0.816	C=0.184	0.402391	1.05642e-08
rs11511253	rs112309001	chr10:38713388	0.986895	1	RP11-291L22.9	ENSG00000276805.2	Artery - Aorta	AG=0.816	A=0.184	0.402391	1.05642e-08
rs11511253	rs2012084	chr10:38741727	0.973898	0.986863	RP11-291L22.9	ENSG00000276805.2	Artery - Aorta	T=0.814	C=0.186	0.402391	1.05642e-08
rs11511253	rs35747454	chr10:38744080	0.986895	1	RP11-291L22.9	ENSG00000276805.2	Artery - Aorta	G=0.816	T=0.184	0.402391	1.05642e-08
rs11511253	rs12354584	chr10:38758159	0.986895	1	RP11-291L22.9	ENSG00000276805.2	Artery - Aorta	G=0.816	T=0.184	0.402391	1.05642e-08
rs11511253	rs11511148	chr10:38761007	0.986895	1	RP11-291L22.9	ENSG00000276805.2	Artery - Aorta	C=0.816	T=0.184	0.402391	1.05642e-08
rs11511253	rs11011567	chr10:38773015	0.986895	1	RP11-291L22.9	ENSG00000276805.2	Artery - Aorta	A=0.816	G=0.184	0.402391	1.05642e-08
rs11511253	rs28413086	chr10:38802626	0.986895	1	RP11-291L22.9	ENSG00000276805.2	Artery - Aorta	T=0.816	G=0.184	0.402391	1.05642e-08
rs11511253	rs35451472	chr10:38805760	0.986895	1	RP11-291L22.9	ENSG00000276805.2	Artery - Aorta	C=0.816	T=0.184	0.402391	1.05642e-08
rs11511253	rs7070930	chr10:38808985	0.986895	1	RP11-291L22.9	ENSG00000276805.2	Artery - Aorta	G=0.816	C=0.184	0.402391	1.05642e-08
rs11511253	rs80081575	chr10:38809368	0.986895	1	RP11-291L22.9	ENSG00000276805.2	Artery - Aorta	G=0.816	A=0.184	0.402391	1.05642e-08
rs11511253	rs7076118	chr10:38810506	0.986895	1	RP11-291L22.9	ENSG00000276805.2	Artery - Aorta	C=0.816	A=0.184	0.402391	1.05642e-08
rs11511253	rs200474745	chr10:38808585	0.974046	0.993415	RP11-291L22.9	ENSG00000276805.2	Artery - Aorta	CGAATGGAATG=0.812	C=0.188	0.395507	1.0744e-08
rs11511253	rs12772118	chr10:39030219	0.961177	0.986831	RP11-291L22.9	ENSG00000276805.2	Artery - Aorta	T=0.812	G=0.188	0.40144	1.12383e-08
rs11511253	rs11146655	chr10:39034208	0.961177	0.986831	RP11-291L22.9	ENSG00000276805.2	Artery - Aorta	A=0.812	G=0.188	0.40144	1.12383e-08
rs11511253	rs9664979	chr10:39042400	0.961177	0.986831	RP11-291L22.9	ENSG00000276805.2	Artery - Aorta	G=0.812	A=0.188	0.40144	1.12383e-08
rs11511253	rs7910228	chr10:39098591	0.961177	0.986831	RP11-291L22.9	ENSG00000276805.2	Artery - Aorta	A=0.812	T=0.188	0.40144	1.12383e-08
rs11511253	rs12571507	chr10:38634334	0.936072	0.980198	RP11-291L22.9	ENSG00000276805.2	Artery - Aorta	C=0.81	T=0.19	0.391767	1.2464e-08
rs11511253	rs11011501	chr10:38550823	0.967321	0.993324	RP11-291L22.9	ENSG00000276805.2	Artery - Aorta	G=0.817	A=0.183	0.399422	1.25404e-08
rs11511253	rs11011509	chr10:38555277	0.973833	0.99336	RP11-291L22.9	ENSG00000276805.2	Artery - Aorta	G=0.816	A=0.184	0.399422	1.25404e-08
rs11511253	rs7100199	chr10:38556138	0.96737	0.986792	RP11-291L22.9	ENSG00000276805.2	Artery - Aorta	T=0.815	C=0.185	0.399422	1.25404e-08
rs11511253	rs10764157	chr10:38586639	0.980366	1	RP11-291L22.9	ENSG00000276805.2	Artery - Aorta	A=0.817	G=0.183	0.399422	1.25404e-08
rs11511253	rs2021018	chr10:38591883	0.980366	1	RP11-291L22.9	ENSG00000276805.2	Artery - Aorta	G=0.817	A=0.183	0.399422	1.25404e-08
rs11511253	rs7071245	chr10:38596222	0.980366	1	RP11-291L22.9	ENSG00000276805.2	Artery - Aorta	G=0.817	A=0.183	0.399422	1.25404e-08
rs11511253	rs10827863	chr10:38611500	0.980366	1	RP11-291L22.9	ENSG00000276805.2	Artery - Aorta	T=0.817	C=0.183	0.399422	1.25404e-08
rs11511253	rs11011542	chr10:38627289	0.980366	1	RP11-291L22.9	ENSG00000276805.2	Artery - Aorta	C=0.817	T=0.183	0.399283	1.4116e-08
rs11511253	rs35361303	chr10:39107852	0.961177	0.986831	RP11-291L22.9	ENSG00000276805.2	Artery - Aorta	C=0.812	G=0.188	0.392564	1.86307e-08
rs11511253	rs7081059	chr10:39109324	0.961177	0.986831	RP11-291L22.9	ENSG00000276805.2	Artery - Aorta	C=0.812	A=0.188	0.392564	1.86307e-08
rs11511253	rs35173665	chr10:39116188	0.948722	0.986798	RP11-291L22.9	ENSG00000276805.2	Artery - Aorta	T=0.81	G=0.19	0.392564	1.86307e-08
rs11511253	rs7068771	chr10:39128973	0.961177	0.986831	RP11-291L22.9	ENSG00000276805.2	Artery - Aorta	T=0.812	G=0.188	0.392564	1.86307e-08
rs11511253	rs2310280	chr10:38915964	0.986895	1	RP11-291L22.9	ENSG00000276805.2	Artery - Aorta	A=0.816	G=0.184	0.395149	2.12068e-08
rs11511253	rs11146877	chr10:38922878	0.986895	1	RP11-291L22.9	ENSG00000276805.2	Artery - Aorta	C=0.816	T=0.184	0.395149	2.12068e-08
rs11511253	rs34873071	chr10:38937396	0.986895	1	RP11-291L22.9	ENSG00000276805.2	Artery - Aorta	G=0.816	T=0.184	0.395149	2.12068e-08
rs11511253	rs58673518	chr10:38942985	0.986895	1	RP11-291L22.9	ENSG00000276805.2	Artery - Aorta	G=0.816	T=0.184	0.395149	2.12068e-08
rs11511253	rs2085430	chr10:38956104	0.993439	1	RP11-291L22.9	ENSG00000276805.2	Artery - Aorta	C=0.815	G=0.185	0.395149	2.12068e-08
rs11511253	rs10870459	chr10:38965824	0.986895	1	RP11-291L22.9	ENSG00000276805.2	Artery - Aorta	A=0.816	G=0.184	0.395149	2.12068e-08
rs11511253	rs11146613	chr10:38986850	0.993439	1	RP11-291L22.9	ENSG00000276805.2	Artery - Aorta	C=0.815	T=0.185	0.395149	2.12068e-08
rs11511253	rs182246855	chr10:38998421	0.973833	0.99336	RP11-291L22.9	ENSG00000276805.2	Artery - Aorta	G=0.816	A=0.184	0.395149	2.12068e-08
rs11511253	rs12359136	chr10:39003326	0.986906	0.993431	RP11-291L22.9	ENSG00000276805.2	Artery - Aorta	A=0.814	T=0.186	0.395149	2.12068e-08
rs11511253	rs11146640	chr10:39011659	0.993439	1	RP11-291L22.9	ENSG00000276805.2	Artery - Aorta	G=0.815	A=0.185	0.395149	2.12068e-08
rs11511253	rs7089032	chr10:39108767	0.967718	0.993407	RP11-291L22.9	ENSG00000276805.2	Artery - Aorta	G=0.811	T=0.189	0.399986	2.53382e-08
rs11511253	rs10870418	chr10:39096996	0.961177	0.986831	RP11-291L22.9	ENSG00000276805.2	Artery - Aorta	C=0.812	T=0.188	0.390896	2.56109e-08
rs11511253	rs4881585	chr10:39103867	0.961177	0.986831	RP11-291L22.9	ENSG00000276805.2	Artery - Aorta	A=0.812	G=0.188	0.390896	2.56109e-08
rs11511253	rs12775411	chr10:39023739	0.95526	0.993391	RP11-291L22.9	ENSG00000276805.2	Artery - Aorta	G=0.809	A=0.191	0.380888	2.67483e-08
rs11511253	rs11146775	chr10:39113794	0.967718	0.993407	RP11-291L22.9	ENSG00000276805.2	Artery - Aorta	C=0.811	T=0.189	0.396684	2.82311e-08
rs11511253	rs11146699	chr10:39061320	0.967718	0.993407	RP11-291L22.9	ENSG00000276805.2	Artery - Aorta	G=0.811	A=0.189	0.382944	3.74321e-08
rs11511253	rs71500456	chr10:39031056	0.967718	0.993407	RP11-291L22.9	ENSG00000276805.2	Artery - Aorta	C=0.811	T=0.189	0.388149	5.53452e-08
rs11511253	rs149200693	chr10:39019166	0.961177	0.986831	RP11-291L22.9	ENSG00000276805.2	Artery - Aorta	G=0.812	C=0.188	0.377358	1.19152e-07
rs11511253	rs372035840	chr10:39019388	0.961177	0.986831	RP11-291L22.9	ENSG00000276805.2	Artery - Aorta	AC=0.812	A=0.188	0.377358	1.19152e-07
rs11511253	rs10870371	chr10:39033545	0.961177	0.986831	RP11-291L22.9	ENSG00000276805.2	Artery - Aorta	G=0.812	A=0.188	0.377358	1.19152e-07
rs11511253	rs36072007	chr10:39114566	0.961177	0.986831	RP11-291L22.9	ENSG00000276805.2	Artery - Aorta	T=0.812	TA=0.188	0.368939	1.85891e-07
rs11511253	rs2180899	chr10:38899250	0.728744	1	RP11-258F22.1	ENSG00000226578.1	Artery - Aorta	G=0.761	A=0.239	-0.376204	2.18609e-07
rs11511253	rs10870432	chr10:39128007	0.954916	0.986815	RP11-291L22.9	ENSG00000276805.2	Artery - Aorta	G=0.811	A=0.189	0.358207	3.9462e-07
rs11511253	rs111563184	chr10:38541284	0.891243	0.947169	RP11-258F22.1	ENSG00000226578.1	Artery - Aorta	G=0.815	GC=0.185	-0.396072	4.48182e-07
rs11511253	rs4070543	chr10:38876101	0.891125	0.993301	RP11-258F22.1	ENSG00000226578.1	Artery - Aorta	G=0.798	A=0.202	-0.367743	7.20312e-07
rs11511253	rs7087510	chr10:38800335	0.891125	0.993301	RP11-258F22.1	ENSG00000226578.1	Artery - Aorta	G=0.798	A=0.202	-0.368316	8.26507e-07
rs11511253	rs138310998	chr10:38870781	0.891125	0.993301	RP11-258F22.1	ENSG00000226578.1	Artery - Aorta	G=0.798	A=0.202	-0.368316	8.26507e-07
rs11511253	rs12571329	chr10:38878810	0.891125	0.993301	RP11-258F22.1	ENSG00000226578.1	Artery - Aorta	G=0.798	A=0.202	-0.368316	8.26507e-07
rs11511253	rs7069025	chr10:38884430	0.891125	0.993301	RP11-258F22.1	ENSG00000226578.1	Artery - Aorta	G=0.798	A=0.202	-0.368316	8.26507e-07
rs11511253	rs12770432	chr10:38885725	0.891125	0.993301	RP11-258F22.1	ENSG00000226578.1	Artery - Aorta	G=0.798	A=0.202	-0.368316	8.26507e-07
rs11511253	rs12775895	chr10:39090138	0.607434	0.985401	RP11-291L22.9	ENSG00000276805.2	Artery - Aorta	G=0.733	A=0.267	0.337665	8.64878e-07
rs11511253	rs11597330	chr10:39008919	0.974276	1	RP11-258F22.1	ENSG00000226578.1	Artery - Aorta	C=0.81	T=0.19	-0.387888	9.73123e-07
rs11511253	rs61840410	chr10:38880697	0.891125	0.993301	RP11-258F22.1	ENSG00000226578.1	Artery - Aorta	C=0.798	T=0.202	-0.368518	9.79217e-07
rs11511253	rs11592779	chr10:38890975	0.872669	0.979927	RP11-258F22.1	ENSG00000226578.1	Artery - Aorta	C=0.799	T=0.201	-0.363447	1.1817e-06
rs11511253	rs4881586	chr10:38893471	0.86621	0.973269	RP11-258F22.1	ENSG00000226578.1	Artery - Aorta	C=0.8	T=0.2	-0.363447	1.1817e-06
rs11511253	rs7923903	chr10:38896261	0.879145	0.986601	RP11-258F22.1	ENSG00000226578.1	Artery - Aorta	G=0.798	A=0.202	-0.363447	1.1817e-06
rs11511253	rs7896006	chr10:38896410	0.879145	0.986601	RP11-258F22.1	ENSG00000226578.1	Artery - Aorta	C=0.798	T=0.202	-0.363447	1.1817e-06
rs11511253	rs7896545	chr10:38896746	0.879145	0.986601	RP11-258F22.1	ENSG00000226578.1	Artery - Aorta	C=0.798	T=0.202	-0.363447	1.1817e-06
rs11511253	rs7076099	chr10:38897916	0.879145	0.986601	RP11-258F22.1	ENSG00000226578.1	Artery - Aorta	G=0.798	A=0.202	-0.363447	1.1817e-06
rs11511253	rs12570560	chr10:38878637	0.891125	0.993301	RP11-258F22.1	ENSG00000226578.1	Artery - Aorta	C=0.798	G=0.202	-0.357983	1.66515e-06
rs11511253	rs12571507	chr10:38634334	0.936072	0.980198	RP11-258F22.1	ENSG00000226578.1	Artery - Aorta	C=0.81	T=0.19	-0.387379	1.73754e-06
rs11511253	rs200474745	chr10:38808585	0.974046	0.993415	RP11-258F22.1	ENSG00000226578.1	Artery - Aorta	CGAATGGAATG=0.812	C=0.188	-0.387669	1.94279e-06
rs11511253	rs10764162	chr10:38655884	0.616859	0.98546	RP11-508N22.12	ENSG00000272983.1	Artery - Aorta	C=0.736	T=0.264	-0.212074	2.25534e-06
rs11511253	rs3970136	chr10:38875947	0.891125	0.993301	RP11-258F22.1	ENSG00000226578.1	Artery - Aorta	T=0.798	C=0.202	-0.36386	2.35559e-06
rs11511253	rs11146675	chr10:38886312	0.891125	0.993301	RP11-258F22.1	ENSG00000226578.1	Artery - Aorta	G=0.798	T=0.202	-0.36386	2.35559e-06
rs11511253	rs10764162	chr10:38655884	0.616859	0.98546	RP11-258F22.1	ENSG00000226578.1	Artery - Aorta	C=0.736	T=0.264	-0.359571	2.44155e-06
rs11511253	rs11011533	chr10:38588065	0.986895	1	RP11-258F22.1	ENSG00000226578.1	Artery - Aorta	G=0.816	A=0.184	-0.373421	2.73046e-06
rs11511253	rs10827860	chr10:38601709	0.986895	1	RP11-258F22.1	ENSG00000226578.1	Artery - Aorta	G=0.816	A=0.184	-0.373421	2.73046e-06
rs11511253	rs10827862	chr10:38608731	0.986895	1	RP11-258F22.1	ENSG00000226578.1	Artery - Aorta	C=0.816	A=0.184	-0.373421	2.73046e-06
rs11511253	rs7917312	chr10:38613587	0.986895	1	RP11-258F22.1	ENSG00000226578.1	Artery - Aorta	C=0.816	T=0.184	-0.373421	2.73046e-06
rs11511253	rs11011543	chr10:38629830	0.986895	1	RP11-258F22.1	ENSG00000226578.1	Artery - Aorta	A=0.816	T=0.184	-0.373421	2.73046e-06
rs11511253	rs10827866	chr10:38655628	0.986895	1	RP11-258F22.1	ENSG00000226578.1	Artery - Aorta	G=0.816	T=0.184	-0.373421	2.73046e-06
rs11511253	rs66610970	chr10:38656358	0.986895	1	RP11-258F22.1	ENSG00000226578.1	Artery - Aorta	CT=0.816	C=0.184	-0.373421	2.73046e-06
rs11511253	rs138284504	chr10:38663638	0.986895	1	RP11-258F22.1	ENSG00000226578.1	Artery - Aorta	C=0.816	T=0.184	-0.373421	2.73046e-06
rs11511253	rs10827867	chr10:38667316	0.986895	1	RP11-258F22.1	ENSG00000226578.1	Artery - Aorta	T=0.816	C=0.184	-0.373421	2.73046e-06
rs11511253	rs11146894	chr10:38943032	0.986895	1	RP11-258F22.1	ENSG00000226578.1	Artery - Aorta	G=0.816	A=0.184	-0.37744	2.79266e-06
rs11511253	rs367919155	chr10:38963306	0.993439	1	RP11-258F22.1	ENSG00000226578.1	Artery - Aorta	G=0.815	C=0.185	-0.374793	3.0647e-06
rs11511253	rs79613030	chr10:38725589	0.993439	1	RP11-258F22.1	ENSG00000226578.1	Artery - Aorta	G=0.815	A=0.185	-0.372075	3.283e-06
rs11511253	rs61839484	chr10:38745750	0.993439	1	RP11-258F22.1	ENSG00000226578.1	Artery - Aorta	G=0.815	A=0.185	-0.372075	3.283e-06
rs11511253	rs11011558	chr10:38700625	0.993439	1	RP11-258F22.1	ENSG00000226578.1	Artery - Aorta	G=0.815	A=0.185	-0.370126	3.34904e-06
rs11511253	rs12358135	chr10:38902747	0.879145	0.986601	RP11-258F22.1	ENSG00000226578.1	Artery - Aorta	C=0.798	T=0.202	-0.358408	3.38038e-06
rs11511253	rs144280981	chr10:38670613	0.986906	0.993431	RP11-258F22.1	ENSG00000226578.1	Artery - Aorta	C=0.814	T=0.186	-0.371194	3.38348e-06
rs11511253	rs7093896	chr10:38671532	0.993439	1	RP11-258F22.1	ENSG00000226578.1	Artery - Aorta	A=0.815	T=0.185	-0.371194	3.38348e-06
rs11511253	rs3087759	chr10:38672144	0.993439	1	RP11-258F22.1	ENSG00000226578.1	Artery - Aorta	A=0.815	C=0.185	-0.371194	3.38348e-06
rs11511253	rs4934946	chr10:38679281	0.993439	1	RP11-258F22.1	ENSG00000226578.1	Artery - Aorta	T=0.815	C=0.185	-0.371194	3.38348e-06
rs11511253	rs11011555	chr10:38681866	0.993439	1	RP11-258F22.1	ENSG00000226578.1	Artery - Aorta	T=0.815	C=0.185	-0.371194	3.38348e-06
rs11511253	rs61837224	chr10:38701900	0.993439	1	RP11-258F22.1	ENSG00000226578.1	Artery - Aorta	G=0.815	C=0.185	-0.371194	3.38348e-06
rs11511253	rs117398853	chr10:38704378	0.993439	1	RP11-258F22.1	ENSG00000226578.1	Artery - Aorta	C=0.815	G=0.185	-0.371194	3.38348e-06
rs11511253	rs9663128	chr10:38717802	0.993439	1	RP11-258F22.1	ENSG00000226578.1	Artery - Aorta	C=0.815	G=0.185	-0.371194	3.38348e-06
rs11511253	rs7088208	chr10:38731609	0.986906	0.993431	RP11-258F22.1	ENSG00000226578.1	Artery - Aorta	T=0.814	C=0.186	-0.371194	3.38348e-06
rs11511253	rs117840800	chr10:38733920	0.993439	1	RP11-258F22.1	ENSG00000226578.1	Artery - Aorta	A=0.815	G=0.185	-0.371194	3.38348e-06
rs11511253	rs74890899	chr10:38740050	0.986895	1	RP11-258F22.1	ENSG00000226578.1	Artery - Aorta	C=0.816	T=0.184	-0.371194	3.38348e-06
rs11511253	rs1810634	chr10:38741861	0.993439	1	RP11-258F22.1	ENSG00000226578.1	Artery - Aorta	A=0.815	G=0.185	-0.371194	3.38348e-06
rs11511253	rs9664768	chr10:38748043	0.993439	1	RP11-258F22.1	ENSG00000226578.1	Artery - Aorta	G=0.815	A=0.185	-0.371194	3.38348e-06
rs11511253	rs72639568	chr10:38760420	0.993439	1	RP11-258F22.1	ENSG00000226578.1	Artery - Aorta	G=0.815	A=0.185	-0.371194	3.38348e-06
rs11511253	rs77114817	chr10:38762423	0.986895	1	RP11-258F22.1	ENSG00000226578.1	Artery - Aorta	T=0.816	C=0.184	-0.371194	3.38348e-06
rs11511253	rs11492515	chr10:38762753	0.993439	1	RP11-258F22.1	ENSG00000226578.1	Artery - Aorta	C=0.815	T=0.185	-0.371194	3.38348e-06
rs11511253	rs11492459	chr10:38765259	0.993439	1	RP11-258F22.1	ENSG00000226578.1	Artery - Aorta	T=0.815	C=0.185	-0.371194	3.38348e-06
rs11511253	rs200253039	chr10:38779710	0.993439	1	RP11-258F22.1	ENSG00000226578.1	Artery - Aorta	C=0.815	T=0.185	-0.371194	3.38348e-06
rs11511253	rs7084618	chr10:38781701	0.993439	1	RP11-258F22.1	ENSG00000226578.1	Artery - Aorta	A=0.815	T=0.185	-0.371194	3.38348e-06
rs11511253	rs7095113	chr10:38784074	0.993439	1	RP11-258F22.1	ENSG00000226578.1	Artery - Aorta	G=0.815	A=0.185	-0.371194	3.38348e-06
rs11511253	rs148773254	chr10:38785136	0.993439	1	RP11-258F22.1	ENSG00000226578.1	Artery - Aorta	C=0.815	T=0.185	-0.371194	3.38348e-06
rs11511253	rs12775030	chr10:38802672	0.993439	1	RP11-258F22.1	ENSG00000226578.1	Artery - Aorta	C=0.815	T=0.185	-0.371194	3.38348e-06
rs11511253	rs4623823	chr10:38913276	0.993439	1	RP11-258F22.1	ENSG00000226578.1	Artery - Aorta	C=0.815	T=0.185	-0.371194	3.38348e-06
rs11511253	rs35712971	chr10:38937578	0.993439	1	RP11-258F22.1	ENSG00000226578.1	Artery - Aorta	A=0.815	T=0.185	-0.371194	3.38348e-06
rs11511253	rs4572067	chr10:38950625	0.993439	1	RP11-258F22.1	ENSG00000226578.1	Artery - Aorta	G=0.815	T=0.185	-0.371194	3.38348e-06
rs11511253	rs11146911	chr10:38968284	1	1	RP11-258F22.1	ENSG00000226578.1	Artery - Aorta	C=0.814	A=0.186	-0.371194	3.38348e-06
rs11511253	rs35949805	chr10:38874974	0.896667	0.993309	RP11-258F22.1	ENSG00000226578.1	Artery - Aorta	G=0.799	A=0.201	-0.362039	3.72977e-06
rs11511253	rs11511253	chr10:38973500	1	1	RP11-258F22.1	ENSG00000226578.1	Artery - Aorta	G=0.814	A=0.186	-0.371954	3.84733e-06
rs11511253	rs11595308	chr10:38995349	1	1	RP11-258F22.1	ENSG00000226578.1	Artery - Aorta	C=0.814	A=0.186	-0.371954	3.84733e-06
rs11511253	rs11146621	chr10:38996313	0.993466	1	RP11-258F22.1	ENSG00000226578.1	Artery - Aorta	G=0.813	A=0.187	-0.371954	3.84733e-06
rs11511253	rs2310211	chr10:39011152	0.993466	1	RP11-258F22.1	ENSG00000226578.1	Artery - Aorta	G=0.813	A=0.187	-0.371954	3.84733e-06
rs11511253	rs3928516	chr10:39008797	0.993466	1	RP11-258F22.1	ENSG00000226578.1	Artery - Aorta	G=0.813	T=0.187	-0.367444	3.95405e-06
rs11511253	rs61837257	chr10:38711591	0.993439	1	RP11-258F22.1	ENSG00000226578.1	Artery - Aorta	C=0.815	G=0.185	-0.369383	4.08674e-06
rs11511253	rs12775411	chr10:39023739	0.95526	0.993391	RP11-258F22.1	ENSG00000226578.1	Artery - Aorta	G=0.809	A=0.191	-0.371442	4.10038e-06
rs11511253	rs12775895	chr10:39090138	0.607434	0.985401	RP11-508N22.12	ENSG00000272983.1	Artery - Aorta	G=0.733	A=0.267	-0.216075	4.84416e-06
rs11511253	rs10870362	chr10:38996170	0.993466	1	RP11-258F22.1	ENSG00000226578.1	Artery - Aorta	G=0.813	A=0.187	-0.371023	4.88969e-06
rs11511253	rs71500456	chr10:39031056	0.967718	0.993407	RP11-258F22.1	ENSG00000226578.1	Artery - Aorta	C=0.811	T=0.189	-0.383141	5.15611e-06
rs11511253	rs61839915	chr10:38541367	0.980362	0.993396	RP11-258F22.1	ENSG00000226578.1	Artery - Aorta	C=0.815	T=0.185	-0.368859	5.29877e-06
rs11511253	rs7089593	chr10:38545593	0.980362	0.993396	RP11-258F22.1	ENSG00000226578.1	Artery - Aorta	A=0.815	G=0.185	-0.368859	5.29877e-06
rs11511253	rs7089975	chr10:38569998	0.980362	0.993396	RP11-258F22.1	ENSG00000226578.1	Artery - Aorta	A=0.815	G=0.185	-0.368859	5.29877e-06
rs11511253	rs2180800	chr10:38579233	0.980362	0.993396	RP11-258F22.1	ENSG00000226578.1	Artery - Aorta	C=0.815	T=0.185	-0.368859	5.29877e-06
rs11511253	rs11596501	chr10:38601415	0.986895	1	RP11-258F22.1	ENSG00000226578.1	Artery - Aorta	G=0.816	A=0.184	-0.368859	5.29877e-06
rs11511253	rs11011546	chr10:38633016	0.986895	1	RP11-258F22.1	ENSG00000226578.1	Artery - Aorta	G=0.816	A=0.184	-0.368859	5.29877e-06
rs11511253	rs9794215	chr10:38733027	0.967718	0.993407	RP11-258F22.1	ENSG00000226578.1	Artery - Aorta	C=0.811	T=0.189	-0.372845	5.66554e-06
rs11511253	rs11011542	chr10:38627289	0.980366	1	RP11-258F22.1	ENSG00000226578.1	Artery - Aorta	C=0.817	T=0.183	-0.376191	5.84741e-06
rs11511253	rs77578626	chr10:38749167	0.967718	0.993407	RP11-258F22.1	ENSG00000226578.1	Artery - Aorta	A=0.811	G=0.189	-0.358995	6.03e-06
rs11511253	rs4088497	chr10:38988853	0.993466	1	RP11-258F22.1	ENSG00000226578.1	Artery - Aorta	T=0.813	C=0.187	-0.366537	6.12239e-06
rs11511253	rs7068733	chr10:39071680	0.948142	0.973726	RP11-258F22.1	ENSG00000226578.1	Artery - Aorta	C=0.814	G=0.186	-0.365214	6.12829e-06
rs11511253	rs200220357	chr10:38779655	0.993439	1	RP11-258F22.1	ENSG00000226578.1	Artery - Aorta	C=0.815	T=0.185	-0.365713	6.71386e-06
rs11511253	rs7095128	chr10:38784099	0.993439	1	RP11-258F22.1	ENSG00000226578.1	Artery - Aorta	G=0.815	C=0.185	-0.365713	6.71386e-06
rs11511253	rs11011501	chr10:38550823	0.967321	0.993324	RP11-258F22.1	ENSG00000226578.1	Artery - Aorta	G=0.817	A=0.183	-0.37266	6.7321e-06
rs11511253	rs11011509	chr10:38555277	0.973833	0.99336	RP11-258F22.1	ENSG00000226578.1	Artery - Aorta	G=0.816	A=0.184	-0.37266	6.7321e-06
rs11511253	rs7100199	chr10:38556138	0.96737	0.986792	RP11-258F22.1	ENSG00000226578.1	Artery - Aorta	T=0.815	C=0.185	-0.37266	6.7321e-06
rs11511253	rs10764157	chr10:38586639	0.980366	1	RP11-258F22.1	ENSG00000226578.1	Artery - Aorta	A=0.817	G=0.183	-0.37266	6.7321e-06
rs11511253	rs2021018	chr10:38591883	0.980366	1	RP11-258F22.1	ENSG00000226578.1	Artery - Aorta	G=0.817	A=0.183	-0.37266	6.7321e-06
rs11511253	rs7071245	chr10:38596222	0.980366	1	RP11-258F22.1	ENSG00000226578.1	Artery - Aorta	G=0.817	A=0.183	-0.37266	6.7321e-06
rs11511253	rs10827863	chr10:38611500	0.980366	1	RP11-258F22.1	ENSG00000226578.1	Artery - Aorta	T=0.817	C=0.183	-0.37266	6.7321e-06
rs11511253	rs11146654	chr10:39031718	0.967718	0.993407	RP11-258F22.1	ENSG00000226578.1	Artery - Aorta	C=0.811	T=0.189	-0.365307	6.74193e-06
rs11511253	rs9731107	chr10:39048398	0.967718	0.993407	RP11-258F22.1	ENSG00000226578.1	Artery - Aorta	G=0.811	A=0.189	-0.365307	6.74193e-06
rs11511253	rs7071794	chr10:39054085	0.967718	0.993407	RP11-258F22.1	ENSG00000226578.1	Artery - Aorta	T=0.811	A=0.189	-0.365307	6.74193e-06
rs11511253	rs11146702	chr10:39062460	0.967718	0.993407	RP11-258F22.1	ENSG00000226578.1	Artery - Aorta	G=0.811	A=0.189	-0.365307	6.74193e-06
rs11511253	rs11146709	chr10:39066743	0.967718	0.993407	RP11-258F22.1	ENSG00000226578.1	Artery - Aorta	C=0.811	T=0.189	-0.365307	6.74193e-06
rs11511253	rs11146713	chr10:39067972	0.967718	0.993407	RP11-258F22.1	ENSG00000226578.1	Artery - Aorta	G=0.811	T=0.189	-0.365307	6.74193e-06
rs11511253	rs4881618	chr10:38955198	0.993466	1	RP11-258F22.1	ENSG00000226578.1	Artery - Aorta	G=0.813	T=0.187	-0.361257	7.55528e-06
rs11511253	rs74798172	chr10:38894004	0.879145	0.986601	RP11-258F22.1	ENSG00000226578.1	Artery - Aorta	C=0.798	G=0.202	-0.352183	7.96857e-06
rs11511253	rs12772118	chr10:39030219	0.961177	0.986831	RP11-258F22.1	ENSG00000226578.1	Artery - Aorta	T=0.812	G=0.188	-0.369456	8.46149e-06
rs11511253	rs11146655	chr10:39034208	0.961177	0.986831	RP11-258F22.1	ENSG00000226578.1	Artery - Aorta	A=0.812	G=0.188	-0.369456	8.46149e-06
rs11511253	rs9664979	chr10:39042400	0.961177	0.986831	RP11-258F22.1	ENSG00000226578.1	Artery - Aorta	G=0.812	A=0.188	-0.369456	8.46149e-06
rs11511253	rs11146869	chr10:38916526	0.993439	1	RP11-258F22.1	ENSG00000226578.1	Artery - Aorta	A=0.815	G=0.185	-0.362324	8.48562e-06
rs11511253	rs61839284	chr10:38943996	0.993439	1	RP11-258F22.1	ENSG00000226578.1	Artery - Aorta	A=0.815	C=0.185	-0.362324	8.48562e-06
rs11511253	rs34019437	chr10:38966185	0.993439	1	RP11-258F22.1	ENSG00000226578.1	Artery - Aorta	C=0.815	T=0.185	-0.362324	8.48562e-06
rs11511253	rs4326715	chr10:38996898	0.993466	1	RP11-258F22.1	ENSG00000226578.1	Artery - Aorta	A=0.813	G=0.187	-0.362324	8.48562e-06
rs11511253	rs2310210	chr10:39011521	0.980362	0.993396	RP11-258F22.1	ENSG00000226578.1	Artery - Aorta	G=0.815	A=0.185	-0.362324	8.48562e-06
rs11511253	rs11812823	chr10:38685156	0.986895	1	RP11-258F22.1	ENSG00000226578.1	Artery - Aorta	T=0.816	C=0.184	-0.369634	8.48609e-06
rs11511253	rs112309001	chr10:38713388	0.986895	1	RP11-258F22.1	ENSG00000226578.1	Artery - Aorta	AG=0.816	A=0.184	-0.369634	8.48609e-06
rs11511253	rs2012084	chr10:38741727	0.973898	0.986863	RP11-258F22.1	ENSG00000226578.1	Artery - Aorta	T=0.814	C=0.186	-0.369634	8.48609e-06
rs11511253	rs35747454	chr10:38744080	0.986895	1	RP11-258F22.1	ENSG00000226578.1	Artery - Aorta	G=0.816	T=0.184	-0.369634	8.48609e-06
rs11511253	rs12354584	chr10:38758159	0.986895	1	RP11-258F22.1	ENSG00000226578.1	Artery - Aorta	G=0.816	T=0.184	-0.369634	8.48609e-06
rs11511253	rs11511148	chr10:38761007	0.986895	1	RP11-258F22.1	ENSG00000226578.1	Artery - Aorta	C=0.816	T=0.184	-0.369634	8.48609e-06
rs11511253	rs11011567	chr10:38773015	0.986895	1	RP11-258F22.1	ENSG00000226578.1	Artery - Aorta	A=0.816	G=0.184	-0.369634	8.48609e-06
rs11511253	rs28413086	chr10:38802626	0.986895	1	RP11-258F22.1	ENSG00000226578.1	Artery - Aorta	T=0.816	G=0.184	-0.369634	8.48609e-06
rs11511253	rs35451472	chr10:38805760	0.986895	1	RP11-258F22.1	ENSG00000226578.1	Artery - Aorta	C=0.816	T=0.184	-0.369634	8.48609e-06
rs11511253	rs7070930	chr10:38808985	0.986895	1	RP11-258F22.1	ENSG00000226578.1	Artery - Aorta	G=0.816	C=0.184	-0.369634	8.48609e-06
rs11511253	rs80081575	chr10:38809368	0.986895	1	RP11-258F22.1	ENSG00000226578.1	Artery - Aorta	G=0.816	A=0.184	-0.369634	8.48609e-06
rs11511253	rs7076118	chr10:38810506	0.986895	1	RP11-258F22.1	ENSG00000226578.1	Artery - Aorta	C=0.816	A=0.184	-0.369634	8.48609e-06
rs11511253	rs1902549	chr10:39048914	0.967718	0.993407	RP11-258F22.1	ENSG00000226578.1	Artery - Aorta	C=0.811	T=0.189	-0.361449	9.84534e-06
rs11511253	rs2310280	chr10:38915964	0.986895	1	RP11-258F22.1	ENSG00000226578.1	Artery - Aorta	A=0.816	G=0.184	-0.36635	1.06731e-05
rs11511253	rs11146877	chr10:38922878	0.986895	1	RP11-258F22.1	ENSG00000226578.1	Artery - Aorta	C=0.816	T=0.184	-0.36635	1.06731e-05
rs11511253	rs34873071	chr10:38937396	0.986895	1	RP11-258F22.1	ENSG00000226578.1	Artery - Aorta	G=0.816	T=0.184	-0.36635	1.06731e-05
rs11511253	rs58673518	chr10:38942985	0.986895	1	RP11-258F22.1	ENSG00000226578.1	Artery - Aorta	G=0.816	T=0.184	-0.36635	1.06731e-05
rs11511253	rs2085430	chr10:38956104	0.993439	1	RP11-258F22.1	ENSG00000226578.1	Artery - Aorta	C=0.815	G=0.185	-0.36635	1.06731e-05
rs11511253	rs10870459	chr10:38965824	0.986895	1	RP11-258F22.1	ENSG00000226578.1	Artery - Aorta	A=0.816	G=0.184	-0.36635	1.06731e-05
rs11511253	rs11146613	chr10:38986850	0.993439	1	RP11-258F22.1	ENSG00000226578.1	Artery - Aorta	C=0.815	T=0.185	-0.36635	1.06731e-05
rs11511253	rs182246855	chr10:38998421	0.973833	0.99336	RP11-258F22.1	ENSG00000226578.1	Artery - Aorta	G=0.816	A=0.184	-0.36635	1.06731e-05
rs11511253	rs12359136	chr10:39003326	0.986906	0.993431	RP11-258F22.1	ENSG00000226578.1	Artery - Aorta	A=0.814	T=0.186	-0.36635	1.06731e-05
rs11511253	rs11146640	chr10:39011659	0.993439	1	RP11-258F22.1	ENSG00000226578.1	Artery - Aorta	G=0.815	A=0.185	-0.36635	1.06731e-05
rs11511253	rs71500469	chr10:39063527	0.967718	0.993407	RP11-258F22.1	ENSG00000226578.1	Artery - Aorta	T=0.811	G=0.189	-0.373306	1.32827e-05
rs11511253	rs11146699	chr10:39061320	0.967718	0.993407	RP11-258F22.1	ENSG00000226578.1	Artery - Aorta	G=0.811	A=0.189	-0.35573	1.45633e-05
rs11511253	rs149200693	chr10:39019166	0.961177	0.986831	RP11-258F22.1	ENSG00000226578.1	Artery - Aorta	G=0.812	C=0.188	-0.359395	1.84531e-05
rs11511253	rs372035840	chr10:39019388	0.961177	0.986831	RP11-258F22.1	ENSG00000226578.1	Artery - Aorta	AC=0.812	A=0.188	-0.359395	1.84531e-05
rs11511253	rs10870371	chr10:39033545	0.961177	0.986831	RP11-258F22.1	ENSG00000226578.1	Artery - Aorta	G=0.812	A=0.188	-0.359395	1.84531e-05
rs11511253	rs2078283	chr10:38524476	0.773007	0.991972	RP11-291L22.9	ENSG00000276805.2	Artery - Aorta	T=0.848	C=0.152	0.307951	2.85646e-05
rs11511253	rs11594254	chr10:38532530	0.773007	0.991972	RP11-291L22.9	ENSG00000276805.2	Artery - Aorta	C=0.848	T=0.152	0.307951	2.85646e-05
rs11511253	rs10764151	chr10:38536038	0.773007	0.991972	RP11-291L22.9	ENSG00000276805.2	Artery - Aorta	T=0.848	G=0.152	0.307951	2.85646e-05
rs11511253	rs144575187	chr10:38536516	0.773007	0.991972	RP11-291L22.9	ENSG00000276805.2	Artery - Aorta	G=0.848	A=0.152	0.307951	2.85646e-05
rs11511253	rs72639543	chr10:38542009	0.773007	0.991972	RP11-291L22.9	ENSG00000276805.2	Artery - Aorta	T=0.848	C=0.152	0.307951	2.85646e-05
rs11511253	rs72639544	chr10:38542021	0.773007	0.991972	RP11-291L22.9	ENSG00000276805.2	Artery - Aorta	A=0.848	G=0.152	0.307951	2.85646e-05
rs11511253	rs145275425	chr10:38542108	0.766973	0.991919	RP11-291L22.9	ENSG00000276805.2	Artery - Aorta	AT=0.849	A=0.151	0.307951	2.85646e-05
rs11511253	rs10764162	chr10:38655884	0.616859	0.98546	SEPT7P9	ENSG00000120555.13	Artery - Aorta	C=0.736	T=0.264	0.278638	2.95207e-05
rs11511253	rs10764162	chr10:38655884	0.616859	0.98546	ZNF25	ENSG00000175395.15	Artery - Aorta	C=0.736	T=0.264	0.152077	3.12344e-05
rs11511253	rs12775895	chr10:39090138	0.607434	0.985401	ZNF25	ENSG00000175395.15	Artery - Aorta	G=0.733	A=0.267	0.156402	4.79676e-05
rs11511253	rs2180899	chr10:38899250	0.728744	1	ZNF25	ENSG00000175395.15	Artery - Aorta	G=0.761	A=0.239	0.140911	5.40051e-05
rs11511253	rs200911607	chr10:38870340	0.629621	0.909318	RP11-258F22.1	ENSG00000226578.1	Artery - Aorta	G=0.852	A=0.148	-0.343286	5.83642e-05
rs11511253	rs113817255	chr10:38875250	0.678141	0.991034	RP11-258F22.1	ENSG00000226578.1	Artery - Aorta	G=0.864	A=0.136	-0.343286	5.83642e-05
rs11511253	rs142118560	chr10:38907168	0.618257	0.901074	RP11-258F22.1	ENSG00000226578.1	Artery - Aorta	TAA=0.852	T=0.148	-0.343286	5.83642e-05
rs11511253	rs12778402	chr10:38895600	0.606721	0.899728	RP11-258F22.1	ENSG00000226578.1	Artery - Aorta	G=0.854	T=0.146	-0.338052	7.9051e-05
rs11511253	rs12772894	chr10:38897644	0.606721	0.899728	RP11-258F22.1	ENSG00000226578.1	Artery - Aorta	C=0.854	A=0.146	-0.338052	7.9051e-05
rs11511253	rs35300351	chr10:38902240	0.606721	0.899728	RP11-258F22.1	ENSG00000226578.1	Artery - Aorta	C=0.854	G=0.146	-0.338052	7.9051e-05
rs11511253	rs10870454	chr10:38934158	0.684639	1	RP11-258F22.1	ENSG00000226578.1	Artery - Aorta	G=0.865	A=0.135	-0.371884	8.53008e-05
rs11511253	rs2474559	chr10:38492604	0.760545	0.983943	RP11-291L22.9	ENSG00000276805.2	Artery - Aorta	G=0.848	A=0.152	0.288483	0.000103622
rs11511253	rs34740065	chr10:38534789	0.766973	0.991919	RP11-291L22.9	ENSG00000276805.2	Artery - Aorta	GT=0.849	G=0.151	0.288483	0.000103622
rs11511253	rs7070224	chr10:38548551	0.766973	0.991919	RP11-291L22.9	ENSG00000276805.2	Artery - Aorta	G=0.849	A=0.151	0.288483	0.000103622
rs11511253	rs17423024	chr10:38539751	0.672328	0.990968	RP11-258F22.1	ENSG00000226578.1	Artery - Aorta	C=0.865	T=0.135	-0.347567	0.000105186
rs11511253	rs71494839	chr10:38553415	0.666528	0.990901	RP11-258F22.1	ENSG00000226578.1	Artery - Aorta	C=0.866	G=0.134	-0.347567	0.000105186
rs11511253	rs11011508	chr10:38555240	0.672328	0.990968	RP11-258F22.1	ENSG00000226578.1	Artery - Aorta	G=0.865	A=0.135	-0.347567	0.000105186
rs11511253	rs12358852	chr10:38598955	0.678825	1	RP11-258F22.1	ENSG00000226578.1	Artery - Aorta	T=0.866	G=0.134	-0.347567	0.000105186
rs11511253	rs10827861	chr10:38608684	0.678825	1	RP11-258F22.1	ENSG00000226578.1	Artery - Aorta	T=0.866	A=0.134	-0.347567	0.000105186
rs11511253	rs2078283	chr10:38524476	0.773007	0.991972	RP11-258F22.1	ENSG00000226578.1	Artery - Aorta	T=0.848	C=0.152	-0.333943	0.000106327
rs11511253	rs11594254	chr10:38532530	0.773007	0.991972	RP11-258F22.1	ENSG00000226578.1	Artery - Aorta	C=0.848	T=0.152	-0.333943	0.000106327
rs11511253	rs10764151	chr10:38536038	0.773007	0.991972	RP11-258F22.1	ENSG00000226578.1	Artery - Aorta	T=0.848	G=0.152	-0.333943	0.000106327
rs11511253	rs144575187	chr10:38536516	0.773007	0.991972	RP11-258F22.1	ENSG00000226578.1	Artery - Aorta	G=0.848	A=0.152	-0.333943	0.000106327
rs11511253	rs72639543	chr10:38542009	0.773007	0.991972	RP11-258F22.1	ENSG00000226578.1	Artery - Aorta	T=0.848	C=0.152	-0.333943	0.000106327
rs11511253	rs72639544	chr10:38542021	0.773007	0.991972	RP11-258F22.1	ENSG00000226578.1	Artery - Aorta	A=0.848	G=0.152	-0.333943	0.000106327
rs11511253	rs145275425	chr10:38542108	0.766973	0.991919	RP11-258F22.1	ENSG00000226578.1	Artery - Aorta	AT=0.849	A=0.151	-0.333943	0.000106327
rs11511253	rs4881568	chr10:39007913	0.695662	0.991226	RP11-291L22.9	ENSG00000276805.2	Artery - Aorta	C=0.861	G=0.139	0.2806	0.000134395
rs11511253	rs10764162	chr10:38655884	0.616859	0.98546	ZNF248	ENSG00000198105.13	Artery - Aorta	C=0.736	T=0.264	0.0979777	0.000135558
rs11511253	rs11598237	chr10:38674609	0.684639	1	RP11-258F22.1	ENSG00000226578.1	Artery - Aorta	C=0.865	T=0.135	-0.341465	0.000138456
rs11511253	rs7905850	chr10:38677501	0.684639	1	RP11-258F22.1	ENSG00000226578.1	Artery - Aorta	T=0.865	A=0.135	-0.341465	0.000138456
rs11511253	rs116385183	chr10:38696120	0.684639	1	RP11-258F22.1	ENSG00000226578.1	Artery - Aorta	G=0.865	A=0.135	-0.341465	0.000138456
rs11511253	rs11523362	chr10:38724150	0.690467	1	RP11-258F22.1	ENSG00000226578.1	Artery - Aorta	C=0.864	T=0.136	-0.341465	0.000138456
rs11511253	rs113246148	chr10:38908802	0.683968	0.991099	RP11-258F22.1	ENSG00000226578.1	Artery - Aorta	G=0.863	A=0.137	-0.341465	0.000138456
rs11511253	rs11146601	chr10:38978680	0.684639	1	RP11-258F22.1	ENSG00000226578.1	Artery - Aorta	C=0.865	T=0.135	-0.341465	0.000138456
rs11511253	rs11492601	chr10:38996576	0.683968	0.991099	RP11-258F22.1	ENSG00000226578.1	Artery - Aorta	C=0.863	T=0.137	-0.341465	0.000138456
rs11511253	rs59505605	chr10:39002459	0.683968	0.991099	RP11-258F22.1	ENSG00000226578.1	Artery - Aorta	A=0.863	C=0.137	-0.341465	0.000138456
rs11511253	rs200235878	chr10:38798945	0.618043	0.908084	RP11-258F22.1	ENSG00000226578.1	Artery - Aorta	T=0.854	C=0.146	-0.322245	0.000156878
rs11511253	rs2474559	chr10:38492604	0.760545	0.983943	RP11-258F22.1	ENSG00000226578.1	Artery - Aorta	G=0.848	A=0.152	-0.326051	0.000175657
rs11511253	rs34740065	chr10:38534789	0.766973	0.991919	RP11-258F22.1	ENSG00000226578.1	Artery - Aorta	GT=0.849	G=0.151	-0.326051	0.000175657
rs11511253	rs7070224	chr10:38548551	0.766973	0.991919	RP11-258F22.1	ENSG00000226578.1	Artery - Aorta	G=0.849	A=0.151	-0.326051	0.000175657
rs11511253	rs2505217	chr10:38483403	0.665927	0.982068	RP11-258F22.1	ENSG00000226578.1	Artery - Aorta	T=0.864	C=0.136	-0.327651	0.000178346
rs11511253	rs2489495	chr10:38502333	0.672328	0.990968	RP11-258F22.1	ENSG00000226578.1	Artery - Aorta	C=0.865	T=0.135	-0.327651	0.000178346
rs11511253	rs12775895	chr10:39090138	0.607434	0.985401	ZNF248	ENSG00000198105.13	Artery - Aorta	G=0.733	A=0.267	0.101275	0.000180281
rs11511253	rs11814605	chr10:38949613	0.684639	1	RP11-258F22.1	ENSG00000226578.1	Artery - Aorta	A=0.865	G=0.135	-0.335009	0.000186051
rs11511253	rs7070320	chr10:39069777	0.659207	0.964905	RP11-258F22.1	ENSG00000226578.1	Artery - Aorta	T=0.861	A=0.139	-0.336151	0.000193564
rs11511253	rs200235878	chr10:38798945	0.618043	0.908084	ZNF25	ENSG00000175395.15	Artery - Aorta	T=0.854	C=0.146	0.15138	0.000197218
rs11511253	rs11011538	chr10:38620733	0.678825	1	RP11-258F22.1	ENSG00000226578.1	Artery - Aorta	G=0.866	T=0.134	-0.332645	0.000215725
rs11511253	rs138735631	chr10:38716258	0.684639	1	RP11-258F22.1	ENSG00000226578.1	Artery - Aorta	CAG=0.865	C=0.135	-0.32373	0.000221383
rs11511253	rs61839533	chr10:38771993	0.684639	1	RP11-258F22.1	ENSG00000226578.1	Artery - Aorta	C=0.865	A=0.135	-0.32373	0.000221383
rs11511253	rs80054287	chr10:38776136	0.684639	1	RP11-258F22.1	ENSG00000226578.1	Artery - Aorta	C=0.865	T=0.135	-0.32373	0.000221383
rs11511253	rs201797049	chr10:38779695	0.684639	1	RP11-258F22.1	ENSG00000226578.1	Artery - Aorta	G=0.865	A=0.135	-0.32373	0.000221383
rs11511253	rs11146646	chr10:39023368	0.659207	0.964905	RP11-258F22.1	ENSG00000226578.1	Artery - Aorta	C=0.861	T=0.139	-0.32962	0.00025062
rs11511253	rs12783930	chr10:39034128	0.659207	0.964905	RP11-258F22.1	ENSG00000226578.1	Artery - Aorta	C=0.861	T=0.139	-0.32962	0.00025062
rs11511253	rs35322563	chr10:39035115	0.659207	0.964905	RP11-258F22.1	ENSG00000226578.1	Artery - Aorta	G=0.861	T=0.139	-0.32962	0.00025062
rs11511253	rs11596538	chr10:39057602	0.659207	0.964905	RP11-258F22.1	ENSG00000226578.1	Artery - Aorta	C=0.861	A=0.139	-0.32962	0.00025062
rs11511253	rs7079706	chr10:39060910	0.659207	0.964905	RP11-258F22.1	ENSG00000226578.1	Artery - Aorta	T=0.861	G=0.139	-0.32962	0.00025062
rs11511253	rs4070286	chr10:38950547	0.684639	1	RP11-258F22.1	ENSG00000226578.1	Artery - Aorta	C=0.865	G=0.135	-0.320511	0.000268005
rs11511253	rs11146593	chr10:38969643	0.690467	1	RP11-258F22.1	ENSG00000226578.1	Artery - Aorta	C=0.864	A=0.136	-0.320511	0.000268005
rs11511253	rs11146653	chr10:39031294	0.659207	0.964905	RP11-258F22.1	ENSG00000226578.1	Artery - Aorta	C=0.861	T=0.139	-0.327439	0.000270318
rs11511253	rs4881568	chr10:39007913	0.695662	0.991226	RP11-258F22.1	ENSG00000226578.1	Artery - Aorta	C=0.861	G=0.139	-0.312376	0.000279503
rs11511253	rs12775895	chr10:39090138	0.607434	0.985401	SEPT7P9	ENSG00000120555.13	Artery - Aorta	G=0.733	A=0.267	0.255787	0.000283321
rs11511253	rs2474562	chr10:38520974	0.672328	0.990968	RP11-258F22.1	ENSG00000226578.1	Artery - Aorta	T=0.865	G=0.135	-0.333603	0.000301813
rs11511253	rs35674400	chr10:38633660	0.678825	1	RP11-258F22.1	ENSG00000226578.1	Artery - Aorta	A=0.866	C=0.134	-0.333603	0.000301813
rs11511253	rs66707004	chr10:38683906	0.678825	1	RP11-258F22.1	ENSG00000226578.1	Artery - Aorta	T=0.866	A=0.134	-0.333603	0.000301813
rs11511253	rs11492514	chr10:38744503	0.678825	1	RP11-258F22.1	ENSG00000226578.1	Artery - Aorta	G=0.866	A=0.134	-0.333603	0.000301813
rs11511253	rs201467269	chr10:38758753	0.678825	1	RP11-258F22.1	ENSG00000226578.1	Artery - Aorta	G=0.866	A=0.134	-0.333603	0.000301813
rs11511253	rs61839531	chr10:38767876	0.678825	1	RP11-258F22.1	ENSG00000226578.1	Artery - Aorta	G=0.866	A=0.134	-0.333603	0.000301813
rs11511253	rs4881620	chr10:38964074	0.678825	1	RP11-258F22.1	ENSG00000226578.1	Artery - Aorta	C=0.866	T=0.134	-0.333603	0.000301813
rs11511253	rs11146605	chr10:38982327	0.678825	1	RP11-258F22.1	ENSG00000226578.1	Artery - Aorta	C=0.866	T=0.134	-0.333603	0.000301813
rs11511253	rs3878072	chr10:39008776	0.678141	0.991034	RP11-258F22.1	ENSG00000226578.1	Artery - Aorta	A=0.864	G=0.136	-0.327979	0.000307941
rs11511253	rs12357347	chr10:39003108	0.683968	0.991099	RP11-258F22.1	ENSG00000226578.1	Artery - Aorta	G=0.863	A=0.137	-0.318953	0.000347694
rs11511253	rs11146671	chr10:39040717	0.653401	0.964652	RP11-258F22.1	ENSG00000226578.1	Artery - Aorta	C=0.862	T=0.138	-0.378751	0.000349759
rs11511253	rs61840410	chr10:38880697	0.891125	0.993301	ZNF25	ENSG00000175395.15	Artery - Aorta	C=0.798	T=0.202	0.128794	0.000375699
rs11511253	rs35348992	chr10:38734364	0.678825	1	RP11-258F22.1	ENSG00000226578.1	Artery - Aorta	A=0.866	G=0.134	-0.324665	0.000414002
rs11511253	rs111563184	chr10:38541284	0.891243	0.947169	SEPT7P9	ENSG00000120555.13	Artery - Aorta	G=0.815	GC=0.185	0.240575	0.000495934
rs11511253	rs11011558	chr10:38700625	0.993439	1	RP11-291L22.9	ENSG00000276805.2	Artery - Coronary	G=0.815	A=0.185	0.455738	4.52679e-07
rs11511253	rs2180899	chr10:38899250	0.728744	1	RP11-291L22.9	ENSG00000276805.2	Artery - Coronary	G=0.761	A=0.239	0.428745	4.79166e-07
rs11511253	rs11146775	chr10:39113794	0.967718	0.993407	RP11-291L22.9	ENSG00000276805.2	Artery - Coronary	C=0.811	T=0.189	0.474379	5.76027e-07
rs11511253	rs11592779	chr10:38890975	0.872669	0.979927	RP11-291L22.9	ENSG00000276805.2	Artery - Coronary	C=0.799	T=0.201	0.416465	9.26045e-07
rs11511253	rs4881586	chr10:38893471	0.86621	0.973269	RP11-291L22.9	ENSG00000276805.2	Artery - Coronary	C=0.8	T=0.2	0.416465	9.26045e-07
rs11511253	rs7923903	chr10:38896261	0.879145	0.986601	RP11-291L22.9	ENSG00000276805.2	Artery - Coronary	G=0.798	A=0.202	0.416465	9.26045e-07
rs11511253	rs7896006	chr10:38896410	0.879145	0.986601	RP11-291L22.9	ENSG00000276805.2	Artery - Coronary	C=0.798	T=0.202	0.416465	9.26045e-07
rs11511253	rs7896545	chr10:38896746	0.879145	0.986601	RP11-291L22.9	ENSG00000276805.2	Artery - Coronary	C=0.798	T=0.202	0.416465	9.26045e-07
rs11511253	rs7076099	chr10:38897916	0.879145	0.986601	RP11-291L22.9	ENSG00000276805.2	Artery - Coronary	G=0.798	A=0.202	0.416465	9.26045e-07
rs11511253	rs3928516	chr10:39008797	0.993466	1	RP11-291L22.9	ENSG00000276805.2	Artery - Coronary	G=0.813	T=0.187	0.440536	1.05704e-06
rs11511253	rs61837257	chr10:38711591	0.993439	1	RP11-291L22.9	ENSG00000276805.2	Artery - Coronary	C=0.815	G=0.185	0.438985	1.49445e-06
rs11511253	rs367919155	chr10:38963306	0.993439	1	RP11-291L22.9	ENSG00000276805.2	Artery - Coronary	G=0.815	C=0.185	0.438985	1.49445e-06
rs11511253	rs7099107	chr10:39097996	0.967718	0.993407	RP11-291L22.9	ENSG00000276805.2	Artery - Coronary	G=0.811	A=0.189	0.43673	1.4983e-06
rs11511253	rs34458842	chr10:39118899	0.967718	0.993407	RP11-291L22.9	ENSG00000276805.2	Artery - Coronary	TG=0.811	T=0.189	0.438432	1.62606e-06
rs11511253	rs11146654	chr10:39031718	0.967718	0.993407	RP11-291L22.9	ENSG00000276805.2	Artery - Coronary	C=0.811	T=0.189	0.43456	1.74755e-06
rs11511253	rs9731107	chr10:39048398	0.967718	0.993407	RP11-291L22.9	ENSG00000276805.2	Artery - Coronary	G=0.811	A=0.189	0.43456	1.74755e-06
rs11511253	rs1902549	chr10:39048914	0.967718	0.993407	RP11-291L22.9	ENSG00000276805.2	Artery - Coronary	C=0.811	T=0.189	0.43456	1.74755e-06
rs11511253	rs7071794	chr10:39054085	0.967718	0.993407	RP11-291L22.9	ENSG00000276805.2	Artery - Coronary	T=0.811	A=0.189	0.43456	1.74755e-06
rs11511253	rs11146702	chr10:39062460	0.967718	0.993407	RP11-291L22.9	ENSG00000276805.2	Artery - Coronary	G=0.811	A=0.189	0.43456	1.74755e-06
rs11511253	rs11146709	chr10:39066743	0.967718	0.993407	RP11-291L22.9	ENSG00000276805.2	Artery - Coronary	C=0.811	T=0.189	0.43456	1.74755e-06
rs11511253	rs11146713	chr10:39067972	0.967718	0.993407	RP11-291L22.9	ENSG00000276805.2	Artery - Coronary	G=0.811	T=0.189	0.43456	1.74755e-06
rs11511253	rs7068733	chr10:39071680	0.948142	0.973726	RP11-291L22.9	ENSG00000276805.2	Artery - Coronary	C=0.814	G=0.186	0.43456	1.74755e-06
rs11511253	rs11597575	chr10:39077614	0.967718	0.993407	RP11-291L22.9	ENSG00000276805.2	Artery - Coronary	G=0.811	C=0.189	0.43456	1.74755e-06
rs11511253	rs10870406	chr10:39087499	0.967718	0.993407	RP11-291L22.9	ENSG00000276805.2	Artery - Coronary	G=0.811	A=0.189	0.43456	1.74755e-06
rs11511253	rs4881578	chr10:39095486	0.967718	0.993407	RP11-291L22.9	ENSG00000276805.2	Artery - Coronary	G=0.811	A=0.189	0.43456	1.74755e-06
rs11511253	rs4881584	chr10:39095740	0.967718	0.993407	RP11-291L22.9	ENSG00000276805.2	Artery - Coronary	C=0.811	T=0.189	0.43456	1.74755e-06
rs11511253	rs11146753	chr10:39098616	0.967718	0.993407	RP11-291L22.9	ENSG00000276805.2	Artery - Coronary	A=0.811	G=0.189	0.43456	1.74755e-06
rs11511253	rs10870421	chr10:39099615	0.967718	0.993407	RP11-291L22.9	ENSG00000276805.2	Artery - Coronary	C=0.811	A=0.189	0.43456	1.74755e-06
rs11511253	rs12773561	chr10:39117941	0.967718	0.993407	RP11-291L22.9	ENSG00000276805.2	Artery - Coronary	G=0.811	C=0.189	0.43456	1.74755e-06
rs11511253	rs11146784	chr10:39120807	0.961456	0.993399	RP11-291L22.9	ENSG00000276805.2	Artery - Coronary	C=0.81	T=0.19	0.43456	1.74755e-06
rs11511253	rs12357698	chr10:39129538	0.967718	0.993407	RP11-291L22.9	ENSG00000276805.2	Artery - Coronary	T=0.811	A=0.189	0.43456	1.74755e-06
rs11511253	rs4556804	chr10:39129927	0.967718	0.993407	RP11-291L22.9	ENSG00000276805.2	Artery - Coronary	G=0.811	A=0.189	0.43456	1.74755e-06
rs11511253	rs11011533	chr10:38588065	0.986895	1	RP11-291L22.9	ENSG00000276805.2	Artery - Coronary	G=0.816	A=0.184	0.43733	1.76976e-06
rs11511253	rs10827860	chr10:38601709	0.986895	1	RP11-291L22.9	ENSG00000276805.2	Artery - Coronary	G=0.816	A=0.184	0.43733	1.76976e-06
rs11511253	rs10827862	chr10:38608731	0.986895	1	RP11-291L22.9	ENSG00000276805.2	Artery - Coronary	C=0.816	A=0.184	0.43733	1.76976e-06
rs11511253	rs7917312	chr10:38613587	0.986895	1	RP11-291L22.9	ENSG00000276805.2	Artery - Coronary	C=0.816	T=0.184	0.43733	1.76976e-06
rs11511253	rs11011543	chr10:38629830	0.986895	1	RP11-291L22.9	ENSG00000276805.2	Artery - Coronary	A=0.816	T=0.184	0.43733	1.76976e-06
rs11511253	rs10827866	chr10:38655628	0.986895	1	RP11-291L22.9	ENSG00000276805.2	Artery - Coronary	G=0.816	T=0.184	0.43733	1.76976e-06
rs11511253	rs66610970	chr10:38656358	0.986895	1	RP11-291L22.9	ENSG00000276805.2	Artery - Coronary	CT=0.816	C=0.184	0.43733	1.76976e-06
rs11511253	rs138284504	chr10:38663638	0.986895	1	RP11-291L22.9	ENSG00000276805.2	Artery - Coronary	C=0.816	T=0.184	0.43733	1.76976e-06
rs11511253	rs10827867	chr10:38667316	0.986895	1	RP11-291L22.9	ENSG00000276805.2	Artery - Coronary	T=0.816	C=0.184	0.43733	1.76976e-06
rs11511253	rs144280981	chr10:38670613	0.986906	0.993431	RP11-291L22.9	ENSG00000276805.2	Artery - Coronary	C=0.814	T=0.186	0.43733	1.76976e-06
rs11511253	rs7093896	chr10:38671532	0.993439	1	RP11-291L22.9	ENSG00000276805.2	Artery - Coronary	A=0.815	T=0.185	0.43733	1.76976e-06
rs11511253	rs3087759	chr10:38672144	0.993439	1	RP11-291L22.9	ENSG00000276805.2	Artery - Coronary	A=0.815	C=0.185	0.43733	1.76976e-06
rs11511253	rs4934946	chr10:38679281	0.993439	1	RP11-291L22.9	ENSG00000276805.2	Artery - Coronary	T=0.815	C=0.185	0.43733	1.76976e-06
rs11511253	rs11011555	chr10:38681866	0.993439	1	RP11-291L22.9	ENSG00000276805.2	Artery - Coronary	T=0.815	C=0.185	0.43733	1.76976e-06
rs11511253	rs61837224	chr10:38701900	0.993439	1	RP11-291L22.9	ENSG00000276805.2	Artery - Coronary	G=0.815	C=0.185	0.43733	1.76976e-06
rs11511253	rs117398853	chr10:38704378	0.993439	1	RP11-291L22.9	ENSG00000276805.2	Artery - Coronary	C=0.815	G=0.185	0.43733	1.76976e-06
rs11511253	rs9663128	chr10:38717802	0.993439	1	RP11-291L22.9	ENSG00000276805.2	Artery - Coronary	C=0.815	G=0.185	0.43733	1.76976e-06
rs11511253	rs79613030	chr10:38725589	0.993439	1	RP11-291L22.9	ENSG00000276805.2	Artery - Coronary	G=0.815	A=0.185	0.43733	1.76976e-06
rs11511253	rs7088208	chr10:38731609	0.986906	0.993431	RP11-291L22.9	ENSG00000276805.2	Artery - Coronary	T=0.814	C=0.186	0.43733	1.76976e-06
rs11511253	rs117840800	chr10:38733920	0.993439	1	RP11-291L22.9	ENSG00000276805.2	Artery - Coronary	A=0.815	G=0.185	0.43733	1.76976e-06
rs11511253	rs74890899	chr10:38740050	0.986895	1	RP11-291L22.9	ENSG00000276805.2	Artery - Coronary	C=0.816	T=0.184	0.43733	1.76976e-06
rs11511253	rs1810634	chr10:38741861	0.993439	1	RP11-291L22.9	ENSG00000276805.2	Artery - Coronary	A=0.815	G=0.185	0.43733	1.76976e-06
rs11511253	rs61839484	chr10:38745750	0.993439	1	RP11-291L22.9	ENSG00000276805.2	Artery - Coronary	G=0.815	A=0.185	0.43733	1.76976e-06
rs11511253	rs9664768	chr10:38748043	0.993439	1	RP11-291L22.9	ENSG00000276805.2	Artery - Coronary	G=0.815	A=0.185	0.43733	1.76976e-06
rs11511253	rs72639568	chr10:38760420	0.993439	1	RP11-291L22.9	ENSG00000276805.2	Artery - Coronary	G=0.815	A=0.185	0.43733	1.76976e-06
rs11511253	rs77114817	chr10:38762423	0.986895	1	RP11-291L22.9	ENSG00000276805.2	Artery - Coronary	T=0.816	C=0.184	0.43733	1.76976e-06
rs11511253	rs11492515	chr10:38762753	0.993439	1	RP11-291L22.9	ENSG00000276805.2	Artery - Coronary	C=0.815	T=0.185	0.43733	1.76976e-06
rs11511253	rs11492459	chr10:38765259	0.993439	1	RP11-291L22.9	ENSG00000276805.2	Artery - Coronary	T=0.815	C=0.185	0.43733	1.76976e-06
rs11511253	rs7084618	chr10:38781701	0.993439	1	RP11-291L22.9	ENSG00000276805.2	Artery - Coronary	A=0.815	T=0.185	0.43733	1.76976e-06
rs11511253	rs7095113	chr10:38784074	0.993439	1	RP11-291L22.9	ENSG00000276805.2	Artery - Coronary	G=0.815	A=0.185	0.43733	1.76976e-06
rs11511253	rs148773254	chr10:38785136	0.993439	1	RP11-291L22.9	ENSG00000276805.2	Artery - Coronary	C=0.815	T=0.185	0.43733	1.76976e-06
rs11511253	rs4623823	chr10:38913276	0.993439	1	RP11-291L22.9	ENSG00000276805.2	Artery - Coronary	C=0.815	T=0.185	0.43733	1.76976e-06
rs11511253	rs35712971	chr10:38937578	0.993439	1	RP11-291L22.9	ENSG00000276805.2	Artery - Coronary	A=0.815	T=0.185	0.43733	1.76976e-06
rs11511253	rs11146894	chr10:38943032	0.986895	1	RP11-291L22.9	ENSG00000276805.2	Artery - Coronary	G=0.816	A=0.184	0.43733	1.76976e-06
rs11511253	rs4572067	chr10:38950625	0.993439	1	RP11-291L22.9	ENSG00000276805.2	Artery - Coronary	G=0.815	T=0.185	0.43733	1.76976e-06
rs11511253	rs11146911	chr10:38968284	1	1	RP11-291L22.9	ENSG00000276805.2	Artery - Coronary	C=0.814	A=0.186	0.43733	1.76976e-06
rs11511253	rs11595308	chr10:38995349	1	1	RP11-291L22.9	ENSG00000276805.2	Artery - Coronary	C=0.814	A=0.186	0.43733	1.76976e-06
rs11511253	rs11146621	chr10:38996313	0.993466	1	RP11-291L22.9	ENSG00000276805.2	Artery - Coronary	G=0.813	A=0.187	0.43733	1.76976e-06
rs11511253	rs2310211	chr10:39011152	0.993466	1	RP11-291L22.9	ENSG00000276805.2	Artery - Coronary	G=0.813	A=0.187	0.43733	1.76976e-06
rs11511253	rs111563184	chr10:38541284	0.891243	0.947169	RP11-291L22.9	ENSG00000276805.2	Artery - Coronary	G=0.815	GC=0.185	0.427111	1.79627e-06
rs11511253	rs4088497	chr10:38988853	0.993466	1	RP11-291L22.9	ENSG00000276805.2	Artery - Coronary	T=0.813	C=0.187	0.439059	2.08379e-06
rs11511253	rs200253039	chr10:38779710	0.993439	1	RP11-291L22.9	ENSG00000276805.2	Artery - Coronary	C=0.815	T=0.185	0.431955	2.26615e-06
rs11511253	rs12358135	chr10:38902747	0.879145	0.986601	RP11-291L22.9	ENSG00000276805.2	Artery - Coronary	C=0.798	T=0.202	0.39777	2.31897e-06
rs11511253	rs71500469	chr10:39063527	0.967718	0.993407	RP11-291L22.9	ENSG00000276805.2	Artery - Coronary	T=0.811	G=0.189	0.460573	2.40054e-06
rs11511253	rs11511253	chr10:38973500	1	1	RP11-291L22.9	ENSG00000276805.2	Artery - Coronary	G=0.814	A=0.186	0.437265	2.47314e-06
rs11511253	rs12775411	chr10:39023739	0.95526	0.993391	RP11-291L22.9	ENSG00000276805.2	Artery - Coronary	G=0.809	A=0.191	0.431372	2.57677e-06
rs11511253	rs11597330	chr10:39008919	0.974276	1	RP11-291L22.9	ENSG00000276805.2	Artery - Coronary	C=0.81	T=0.19	0.428237	2.66005e-06
rs11511253	rs7074243	chr10:39108213	0.961456	0.993399	RP11-291L22.9	ENSG00000276805.2	Artery - Coronary	A=0.81	T=0.19	0.424762	2.71003e-06
rs11511253	rs11146768	chr10:39110232	0.967718	0.993407	RP11-291L22.9	ENSG00000276805.2	Artery - Coronary	C=0.811	T=0.189	0.424762	2.71003e-06
rs11511253	rs12775030	chr10:38802672	0.993439	1	RP11-291L22.9	ENSG00000276805.2	Artery - Coronary	C=0.815	T=0.185	0.425745	2.75686e-06
rs11511253	rs7087510	chr10:38800335	0.891125	0.993301	RP11-291L22.9	ENSG00000276805.2	Artery - Coronary	G=0.798	A=0.202	0.39993	2.833e-06
rs11511253	rs138310998	chr10:38870781	0.891125	0.993301	RP11-291L22.9	ENSG00000276805.2	Artery - Coronary	G=0.798	A=0.202	0.39993	2.833e-06
rs11511253	rs12571329	chr10:38878810	0.891125	0.993301	RP11-291L22.9	ENSG00000276805.2	Artery - Coronary	G=0.798	A=0.202	0.39993	2.833e-06
rs11511253	rs7069025	chr10:38884430	0.891125	0.993301	RP11-291L22.9	ENSG00000276805.2	Artery - Coronary	G=0.798	A=0.202	0.39993	2.833e-06
rs11511253	rs12770432	chr10:38885725	0.891125	0.993301	RP11-291L22.9	ENSG00000276805.2	Artery - Coronary	G=0.798	A=0.202	0.39993	2.833e-06
rs11511253	rs11146655	chr10:39034208	0.961177	0.986831	RP11-291L22.9	ENSG00000276805.2	Artery - Coronary	A=0.812	G=0.188	0.436088	3.55164e-06
rs11511253	rs12570560	chr10:38878637	0.891125	0.993301	RP11-291L22.9	ENSG00000276805.2	Artery - Coronary	C=0.798	G=0.202	0.394336	3.87749e-06
rs11511253	rs7068365	chr10:39108766	0.967718	0.993407	RP11-291L22.9	ENSG00000276805.2	Artery - Coronary	C=0.811	T=0.189	0.415003	3.98275e-06
rs11511253	rs71500456	chr10:39031056	0.967718	0.993407	RP11-291L22.9	ENSG00000276805.2	Artery - Coronary	C=0.811	T=0.189	0.434471	4.02462e-06
rs11511253	rs11817950	chr10:39110079	0.954916	0.986815	RP11-291L22.9	ENSG00000276805.2	Artery - Coronary	C=0.811	T=0.189	0.413016	4.19091e-06
rs11511253	rs11146699	chr10:39061320	0.967718	0.993407	RP11-291L22.9	ENSG00000276805.2	Artery - Coronary	G=0.811	A=0.189	0.415054	4.29281e-06
rs11511253	rs10764162	chr10:38655884	0.616859	0.98546	RP11-291L22.9	ENSG00000276805.2	Artery - Coronary	C=0.736	T=0.264	0.395284	4.33173e-06
rs11511253	rs61839915	chr10:38541367	0.980362	0.993396	RP11-291L22.9	ENSG00000276805.2	Artery - Coronary	C=0.815	T=0.185	0.416383	4.51734e-06
rs11511253	rs7089593	chr10:38545593	0.980362	0.993396	RP11-291L22.9	ENSG00000276805.2	Artery - Coronary	A=0.815	G=0.185	0.416383	4.51734e-06
rs11511253	rs7089975	chr10:38569998	0.980362	0.993396	RP11-291L22.9	ENSG00000276805.2	Artery - Coronary	A=0.815	G=0.185	0.416383	4.51734e-06
rs11511253	rs2180800	chr10:38579233	0.980362	0.993396	RP11-291L22.9	ENSG00000276805.2	Artery - Coronary	C=0.815	T=0.185	0.416383	4.51734e-06
rs11511253	rs11596501	chr10:38601415	0.986895	1	RP11-291L22.9	ENSG00000276805.2	Artery - Coronary	G=0.816	A=0.184	0.416383	4.51734e-06
rs11511253	rs11011546	chr10:38633016	0.986895	1	RP11-291L22.9	ENSG00000276805.2	Artery - Coronary	G=0.816	A=0.184	0.416383	4.51734e-06
rs11511253	rs7095128	chr10:38784099	0.993439	1	RP11-291L22.9	ENSG00000276805.2	Artery - Coronary	G=0.815	C=0.185	0.416383	4.51734e-06
rs11511253	rs11146869	chr10:38916526	0.993439	1	RP11-291L22.9	ENSG00000276805.2	Artery - Coronary	A=0.815	G=0.185	0.416383	4.51734e-06
rs11511253	rs61839284	chr10:38943996	0.993439	1	RP11-291L22.9	ENSG00000276805.2	Artery - Coronary	A=0.815	C=0.185	0.416383	4.51734e-06
rs11511253	rs4881618	chr10:38955198	0.993466	1	RP11-291L22.9	ENSG00000276805.2	Artery - Coronary	G=0.813	T=0.187	0.416383	4.51734e-06
rs11511253	rs34019437	chr10:38966185	0.993439	1	RP11-291L22.9	ENSG00000276805.2	Artery - Coronary	C=0.815	T=0.185	0.416383	4.51734e-06
rs11511253	rs4326715	chr10:38996898	0.993466	1	RP11-291L22.9	ENSG00000276805.2	Artery - Coronary	A=0.813	G=0.187	0.416383	4.51734e-06
rs11511253	rs2310210	chr10:39011521	0.980362	0.993396	RP11-291L22.9	ENSG00000276805.2	Artery - Coronary	G=0.815	A=0.185	0.416383	4.51734e-06
rs11511253	rs4070543	chr10:38876101	0.891125	0.993301	RP11-291L22.9	ENSG00000276805.2	Artery - Coronary	G=0.798	A=0.202	0.385435	4.73584e-06
rs11511253	rs61840410	chr10:38880697	0.891125	0.993301	RP11-291L22.9	ENSG00000276805.2	Artery - Coronary	C=0.798	T=0.202	0.39554	4.75062e-06
rs11511253	rs77578626	chr10:38749167	0.967718	0.993407	RP11-291L22.9	ENSG00000276805.2	Artery - Coronary	A=0.811	G=0.189	0.396301	5.30468e-06
rs11511253	rs200220357	chr10:38779655	0.993439	1	RP11-291L22.9	ENSG00000276805.2	Artery - Coronary	C=0.815	T=0.185	0.411185	5.69639e-06
rs11511253	rs200474745	chr10:38808585	0.974046	0.993415	RP11-291L22.9	ENSG00000276805.2	Artery - Coronary	CGAATGGAATG=0.812	C=0.188	0.418598	6.01684e-06
rs11511253	rs3970136	chr10:38875947	0.891125	0.993301	RP11-291L22.9	ENSG00000276805.2	Artery - Coronary	T=0.798	C=0.202	0.381262	6.75479e-06
rs11511253	rs11146675	chr10:38886312	0.891125	0.993301	RP11-291L22.9	ENSG00000276805.2	Artery - Coronary	G=0.798	T=0.202	0.381262	6.75479e-06
rs11511253	rs12772118	chr10:39030219	0.961177	0.986831	RP11-291L22.9	ENSG00000276805.2	Artery - Coronary	T=0.812	G=0.188	0.407694	1.27778e-05
rs11511253	rs9664979	chr10:39042400	0.961177	0.986831	RP11-291L22.9	ENSG00000276805.2	Artery - Coronary	G=0.812	A=0.188	0.407694	1.27778e-05
rs11511253	rs10870418	chr10:39096996	0.961177	0.986831	RP11-291L22.9	ENSG00000276805.2	Artery - Coronary	C=0.812	T=0.188	0.407694	1.27778e-05
rs11511253	rs7910228	chr10:39098591	0.961177	0.986831	RP11-291L22.9	ENSG00000276805.2	Artery - Coronary	A=0.812	T=0.188	0.407694	1.27778e-05
rs11511253	rs4881585	chr10:39103867	0.961177	0.986831	RP11-291L22.9	ENSG00000276805.2	Artery - Coronary	A=0.812	G=0.188	0.407694	1.27778e-05
rs11511253	rs35949805	chr10:38874974	0.896667	0.993309	RP11-291L22.9	ENSG00000276805.2	Artery - Coronary	G=0.799	A=0.201	0.378725	1.3026e-05
rs11511253	rs7089032	chr10:39108767	0.967718	0.993407	RP11-291L22.9	ENSG00000276805.2	Artery - Coronary	G=0.811	T=0.189	0.422069	1.58245e-05
rs11511253	rs74798172	chr10:38894004	0.879145	0.986601	RP11-291L22.9	ENSG00000276805.2	Artery - Coronary	C=0.798	G=0.202	0.37681	1.72642e-05
rs11511253	rs35361303	chr10:39107852	0.961177	0.986831	RP11-291L22.9	ENSG00000276805.2	Artery - Coronary	C=0.812	G=0.188	0.397973	1.89132e-05
rs11511253	rs35173665	chr10:39116188	0.948722	0.986798	RP11-291L22.9	ENSG00000276805.2	Artery - Coronary	T=0.81	G=0.19	0.397973	1.89132e-05
rs11511253	rs7068771	chr10:39128973	0.961177	0.986831	RP11-291L22.9	ENSG00000276805.2	Artery - Coronary	T=0.812	G=0.188	0.397973	1.89132e-05
rs11511253	rs7081059	chr10:39109324	0.961177	0.986831	RP11-291L22.9	ENSG00000276805.2	Artery - Coronary	C=0.812	A=0.188	0.388517	2.6489e-05
rs11511253	rs149200693	chr10:39019166	0.961177	0.986831	RP11-291L22.9	ENSG00000276805.2	Artery - Coronary	G=0.812	C=0.188	0.388255	2.86137e-05
rs11511253	rs372035840	chr10:39019388	0.961177	0.986831	RP11-291L22.9	ENSG00000276805.2	Artery - Coronary	AC=0.812	A=0.188	0.388255	2.86137e-05
rs11511253	rs10870371	chr10:39033545	0.961177	0.986831	RP11-291L22.9	ENSG00000276805.2	Artery - Coronary	G=0.812	A=0.188	0.388255	2.86137e-05
rs11511253	rs10870362	chr10:38996170	0.993466	1	RP11-291L22.9	ENSG00000276805.2	Artery - Coronary	G=0.813	A=0.187	0.394941	3.00086e-05
rs11511253	rs11011501	chr10:38550823	0.967321	0.993324	RP11-291L22.9	ENSG00000276805.2	Artery - Coronary	G=0.817	A=0.183	0.388233	3.10595e-05
rs11511253	rs11011509	chr10:38555277	0.973833	0.99336	RP11-291L22.9	ENSG00000276805.2	Artery - Coronary	G=0.816	A=0.184	0.388233	3.10595e-05
rs11511253	rs7100199	chr10:38556138	0.96737	0.986792	RP11-291L22.9	ENSG00000276805.2	Artery - Coronary	T=0.815	C=0.185	0.388233	3.10595e-05
rs11511253	rs10764157	chr10:38586639	0.980366	1	RP11-291L22.9	ENSG00000276805.2	Artery - Coronary	A=0.817	G=0.183	0.388233	3.10595e-05
rs11511253	rs2021018	chr10:38591883	0.980366	1	RP11-291L22.9	ENSG00000276805.2	Artery - Coronary	G=0.817	A=0.183	0.388233	3.10595e-05
rs11511253	rs7071245	chr10:38596222	0.980366	1	RP11-291L22.9	ENSG00000276805.2	Artery - Coronary	G=0.817	A=0.183	0.388233	3.10595e-05
rs11511253	rs10827863	chr10:38611500	0.980366	1	RP11-291L22.9	ENSG00000276805.2	Artery - Coronary	T=0.817	C=0.183	0.388233	3.10595e-05
rs11511253	rs11011542	chr10:38627289	0.980366	1	RP11-291L22.9	ENSG00000276805.2	Artery - Coronary	C=0.817	T=0.183	0.388233	3.10595e-05
rs11511253	rs11812823	chr10:38685156	0.986895	1	RP11-291L22.9	ENSG00000276805.2	Artery - Coronary	T=0.816	C=0.184	0.388233	3.10595e-05
rs11511253	rs112309001	chr10:38713388	0.986895	1	RP11-291L22.9	ENSG00000276805.2	Artery - Coronary	AG=0.816	A=0.184	0.388233	3.10595e-05
rs11511253	rs9794215	chr10:38733027	0.967718	0.993407	RP11-291L22.9	ENSG00000276805.2	Artery - Coronary	C=0.811	T=0.189	0.388233	3.10595e-05
rs11511253	rs2012084	chr10:38741727	0.973898	0.986863	RP11-291L22.9	ENSG00000276805.2	Artery - Coronary	T=0.814	C=0.186	0.388233	3.10595e-05
rs11511253	rs35747454	chr10:38744080	0.986895	1	RP11-291L22.9	ENSG00000276805.2	Artery - Coronary	G=0.816	T=0.184	0.388233	3.10595e-05
rs11511253	rs12354584	chr10:38758159	0.986895	1	RP11-291L22.9	ENSG00000276805.2	Artery - Coronary	G=0.816	T=0.184	0.388233	3.10595e-05
rs11511253	rs11511148	chr10:38761007	0.986895	1	RP11-291L22.9	ENSG00000276805.2	Artery - Coronary	C=0.816	T=0.184	0.388233	3.10595e-05
rs11511253	rs11011567	chr10:38773015	0.986895	1	RP11-291L22.9	ENSG00000276805.2	Artery - Coronary	A=0.816	G=0.184	0.388233	3.10595e-05
rs11511253	rs28413086	chr10:38802626	0.986895	1	RP11-291L22.9	ENSG00000276805.2	Artery - Coronary	T=0.816	G=0.184	0.388233	3.10595e-05
rs11511253	rs35451472	chr10:38805760	0.986895	1	RP11-291L22.9	ENSG00000276805.2	Artery - Coronary	C=0.816	T=0.184	0.388233	3.10595e-05
rs11511253	rs7070930	chr10:38808985	0.986895	1	RP11-291L22.9	ENSG00000276805.2	Artery - Coronary	G=0.816	C=0.184	0.388233	3.10595e-05
rs11511253	rs80081575	chr10:38809368	0.986895	1	RP11-291L22.9	ENSG00000276805.2	Artery - Coronary	G=0.816	A=0.184	0.388233	3.10595e-05
rs11511253	rs7076118	chr10:38810506	0.986895	1	RP11-291L22.9	ENSG00000276805.2	Artery - Coronary	C=0.816	A=0.184	0.388233	3.10595e-05
rs11511253	rs2310280	chr10:38915964	0.986895	1	RP11-291L22.9	ENSG00000276805.2	Artery - Coronary	A=0.816	G=0.184	0.388233	3.10595e-05
rs11511253	rs11146877	chr10:38922878	0.986895	1	RP11-291L22.9	ENSG00000276805.2	Artery - Coronary	C=0.816	T=0.184	0.388233	3.10595e-05
rs11511253	rs34873071	chr10:38937396	0.986895	1	RP11-291L22.9	ENSG00000276805.2	Artery - Coronary	G=0.816	T=0.184	0.388233	3.10595e-05
rs11511253	rs58673518	chr10:38942985	0.986895	1	RP11-291L22.9	ENSG00000276805.2	Artery - Coronary	G=0.816	T=0.184	0.388233	3.10595e-05
rs11511253	rs2085430	chr10:38956104	0.993439	1	RP11-291L22.9	ENSG00000276805.2	Artery - Coronary	C=0.815	G=0.185	0.388233	3.10595e-05
rs11511253	rs10870459	chr10:38965824	0.986895	1	RP11-291L22.9	ENSG00000276805.2	Artery - Coronary	A=0.816	G=0.184	0.388233	3.10595e-05
rs11511253	rs11146613	chr10:38986850	0.993439	1	RP11-291L22.9	ENSG00000276805.2	Artery - Coronary	C=0.815	T=0.185	0.388233	3.10595e-05
rs11511253	rs182246855	chr10:38998421	0.973833	0.99336	RP11-291L22.9	ENSG00000276805.2	Artery - Coronary	G=0.816	A=0.184	0.388233	3.10595e-05
rs11511253	rs12359136	chr10:39003326	0.986906	0.993431	RP11-291L22.9	ENSG00000276805.2	Artery - Coronary	A=0.814	T=0.186	0.388233	3.10595e-05
rs11511253	rs11146640	chr10:39011659	0.993439	1	RP11-291L22.9	ENSG00000276805.2	Artery - Coronary	G=0.815	A=0.185	0.388233	3.10595e-05
rs11511253	rs12571507	chr10:38634334	0.936072	0.980198	RP11-291L22.9	ENSG00000276805.2	Artery - Coronary	C=0.81	T=0.19	0.380831	3.83699e-05
rs11511253	rs36072007	chr10:39114566	0.961177	0.986831	RP11-291L22.9	ENSG00000276805.2	Artery - Coronary	T=0.812	TA=0.188	0.379015	4.11743e-05
rs11511253	rs10870432	chr10:39128007	0.954916	0.986815	RP11-291L22.9	ENSG00000276805.2	Artery - Coronary	G=0.811	A=0.189	0.379015	4.11743e-05
rs11511253	rs12775895	chr10:39090138	0.607434	0.985401	RP11-291L22.9	ENSG00000276805.2	Artery - Coronary	G=0.733	A=0.267	0.343523	6.62595e-05
rs11511253	rs61837257	chr10:38711591	0.993439	1	SEPT7P9	ENSG00000120555.13	Artery - Tibial	C=0.815	G=0.185	0.465369	5.39593e-20
rs11511253	rs367919155	chr10:38963306	0.993439	1	SEPT7P9	ENSG00000120555.13	Artery - Tibial	G=0.815	C=0.185	0.464922	5.98867e-20
rs11511253	rs4088497	chr10:38988853	0.993466	1	SEPT7P9	ENSG00000120555.13	Artery - Tibial	T=0.813	C=0.187	0.467341	6.57343e-20
rs11511253	rs11146655	chr10:39034208	0.961177	0.986831	SEPT7P9	ENSG00000120555.13	Artery - Tibial	A=0.812	G=0.188	0.473987	6.95696e-20
rs11511253	rs200253039	chr10:38779710	0.993439	1	SEPT7P9	ENSG00000120555.13	Artery - Tibial	C=0.815	T=0.185	0.461733	7.50094e-20
rs11511253	rs11597330	chr10:39008919	0.974276	1	SEPT7P9	ENSG00000120555.13	Artery - Tibial	C=0.81	T=0.19	0.456013	9.07981e-20
rs11511253	rs79613030	chr10:38725589	0.993439	1	SEPT7P9	ENSG00000120555.13	Artery - Tibial	G=0.815	A=0.185	0.461495	9.38004e-20
rs11511253	rs61839484	chr10:38745750	0.993439	1	SEPT7P9	ENSG00000120555.13	Artery - Tibial	G=0.815	A=0.185	0.461495	9.38004e-20
rs11511253	rs11011558	chr10:38700625	0.993439	1	SEPT7P9	ENSG00000120555.13	Artery - Tibial	G=0.815	A=0.185	0.455404	1.00571e-19
rs11511253	rs2310280	chr10:38915964	0.986895	1	SEPT7P9	ENSG00000120555.13	Artery - Tibial	A=0.816	G=0.184	0.471067	1.05672e-19
rs11511253	rs11146877	chr10:38922878	0.986895	1	SEPT7P9	ENSG00000120555.13	Artery - Tibial	C=0.816	T=0.184	0.471067	1.05672e-19
rs11511253	rs11511253	chr10:38973500	1	1	SEPT7P9	ENSG00000120555.13	Artery - Tibial	G=0.814	A=0.186	0.460198	1.48351e-19
rs11511253	rs11595308	chr10:38995349	1	1	SEPT7P9	ENSG00000120555.13	Artery - Tibial	C=0.814	A=0.186	0.460198	1.48351e-19
rs11511253	rs11146621	chr10:38996313	0.993466	1	SEPT7P9	ENSG00000120555.13	Artery - Tibial	G=0.813	A=0.187	0.460198	1.48351e-19
rs11511253	rs2310211	chr10:39011152	0.993466	1	SEPT7P9	ENSG00000120555.13	Artery - Tibial	G=0.813	A=0.187	0.460198	1.48351e-19
rs11511253	rs144280981	chr10:38670613	0.986906	0.993431	SEPT7P9	ENSG00000120555.13	Artery - Tibial	C=0.814	T=0.186	0.458124	1.50111e-19
rs11511253	rs7093896	chr10:38671532	0.993439	1	SEPT7P9	ENSG00000120555.13	Artery - Tibial	A=0.815	T=0.185	0.458124	1.50111e-19
rs11511253	rs3087759	chr10:38672144	0.993439	1	SEPT7P9	ENSG00000120555.13	Artery - Tibial	A=0.815	C=0.185	0.458124	1.50111e-19
rs11511253	rs4934946	chr10:38679281	0.993439	1	SEPT7P9	ENSG00000120555.13	Artery - Tibial	T=0.815	C=0.185	0.458124	1.50111e-19
rs11511253	rs11011555	chr10:38681866	0.993439	1	SEPT7P9	ENSG00000120555.13	Artery - Tibial	T=0.815	C=0.185	0.458124	1.50111e-19
rs11511253	rs61837224	chr10:38701900	0.993439	1	SEPT7P9	ENSG00000120555.13	Artery - Tibial	G=0.815	C=0.185	0.458124	1.50111e-19
rs11511253	rs117398853	chr10:38704378	0.993439	1	SEPT7P9	ENSG00000120555.13	Artery - Tibial	C=0.815	G=0.185	0.458124	1.50111e-19
rs11511253	rs9663128	chr10:38717802	0.993439	1	SEPT7P9	ENSG00000120555.13	Artery - Tibial	C=0.815	G=0.185	0.458124	1.50111e-19
rs11511253	rs7088208	chr10:38731609	0.986906	0.993431	SEPT7P9	ENSG00000120555.13	Artery - Tibial	T=0.814	C=0.186	0.458124	1.50111e-19
rs11511253	rs117840800	chr10:38733920	0.993439	1	SEPT7P9	ENSG00000120555.13	Artery - Tibial	A=0.815	G=0.185	0.458124	1.50111e-19
rs11511253	rs74890899	chr10:38740050	0.986895	1	SEPT7P9	ENSG00000120555.13	Artery - Tibial	C=0.816	T=0.184	0.458124	1.50111e-19
rs11511253	rs1810634	chr10:38741861	0.993439	1	SEPT7P9	ENSG00000120555.13	Artery - Tibial	A=0.815	G=0.185	0.458124	1.50111e-19
rs11511253	rs9664768	chr10:38748043	0.993439	1	SEPT7P9	ENSG00000120555.13	Artery - Tibial	G=0.815	A=0.185	0.458124	1.50111e-19
rs11511253	rs72639568	chr10:38760420	0.993439	1	SEPT7P9	ENSG00000120555.13	Artery - Tibial	G=0.815	A=0.185	0.458124	1.50111e-19
rs11511253	rs77114817	chr10:38762423	0.986895	1	SEPT7P9	ENSG00000120555.13	Artery - Tibial	T=0.816	C=0.184	0.458124	1.50111e-19
rs11511253	rs11492515	chr10:38762753	0.993439	1	SEPT7P9	ENSG00000120555.13	Artery - Tibial	C=0.815	T=0.185	0.458124	1.50111e-19
rs11511253	rs11492459	chr10:38765259	0.993439	1	SEPT7P9	ENSG00000120555.13	Artery - Tibial	T=0.815	C=0.185	0.458124	1.50111e-19
rs11511253	rs7084618	chr10:38781701	0.993439	1	SEPT7P9	ENSG00000120555.13	Artery - Tibial	A=0.815	T=0.185	0.458124	1.50111e-19
rs11511253	rs7095113	chr10:38784074	0.993439	1	SEPT7P9	ENSG00000120555.13	Artery - Tibial	G=0.815	A=0.185	0.458124	1.50111e-19
rs11511253	rs148773254	chr10:38785136	0.993439	1	SEPT7P9	ENSG00000120555.13	Artery - Tibial	C=0.815	T=0.185	0.458124	1.50111e-19
rs11511253	rs4623823	chr10:38913276	0.993439	1	SEPT7P9	ENSG00000120555.13	Artery - Tibial	C=0.815	T=0.185	0.458124	1.50111e-19
rs11511253	rs35712971	chr10:38937578	0.993439	1	SEPT7P9	ENSG00000120555.13	Artery - Tibial	A=0.815	T=0.185	0.458124	1.50111e-19
rs11511253	rs4572067	chr10:38950625	0.993439	1	SEPT7P9	ENSG00000120555.13	Artery - Tibial	G=0.815	T=0.185	0.458124	1.50111e-19
rs11511253	rs11146911	chr10:38968284	1	1	SEPT7P9	ENSG00000120555.13	Artery - Tibial	C=0.814	A=0.186	0.458124	1.50111e-19
rs11511253	rs4881586	chr10:38893471	0.86621	0.973269	SEPT7P9	ENSG00000120555.13	Artery - Tibial	C=0.8	T=0.2	0.433717	1.80913e-19
rs11511253	rs34458842	chr10:39118899	0.967718	0.993407	SEPT7P9	ENSG00000120555.13	Artery - Tibial	TG=0.811	T=0.189	0.460265	2.78925e-19
rs11511253	rs12772118	chr10:39030219	0.961177	0.986831	SEPT7P9	ENSG00000120555.13	Artery - Tibial	T=0.812	G=0.188	0.463722	2.7982e-19
rs11511253	rs9664979	chr10:39042400	0.961177	0.986831	SEPT7P9	ENSG00000120555.13	Artery - Tibial	G=0.812	A=0.188	0.463722	2.7982e-19
rs11511253	rs10870418	chr10:39096996	0.961177	0.986831	SEPT7P9	ENSG00000120555.13	Artery - Tibial	C=0.812	T=0.188	0.463722	2.7982e-19
rs11511253	rs7910228	chr10:39098591	0.961177	0.986831	SEPT7P9	ENSG00000120555.13	Artery - Tibial	A=0.812	T=0.188	0.463722	2.7982e-19
rs11511253	rs4881585	chr10:39103867	0.961177	0.986831	SEPT7P9	ENSG00000120555.13	Artery - Tibial	A=0.812	G=0.188	0.463722	2.7982e-19
rs11511253	rs200220357	chr10:38779655	0.993439	1	SEPT7P9	ENSG00000120555.13	Artery - Tibial	C=0.815	T=0.185	0.458762	2.89958e-19
rs11511253	rs10870362	chr10:38996170	0.993466	1	SEPT7P9	ENSG00000120555.13	Artery - Tibial	G=0.813	A=0.187	0.465097	3.06748e-19
rs11511253	rs1902549	chr10:39048914	0.967718	0.993407	SEPT7P9	ENSG00000120555.13	Artery - Tibial	C=0.811	T=0.189	0.458946	3.35138e-19
rs11511253	rs12775030	chr10:38802672	0.993439	1	SEPT7P9	ENSG00000120555.13	Artery - Tibial	C=0.815	T=0.185	0.453395	3.45206e-19
rs11511253	rs3928516	chr10:39008797	0.993466	1	SEPT7P9	ENSG00000120555.13	Artery - Tibial	G=0.813	T=0.187	0.452841	3.63578e-19
rs11511253	rs11812823	chr10:38685156	0.986895	1	SEPT7P9	ENSG00000120555.13	Artery - Tibial	T=0.816	C=0.184	0.463478	3.89847e-19
rs11511253	rs112309001	chr10:38713388	0.986895	1	SEPT7P9	ENSG00000120555.13	Artery - Tibial	AG=0.816	A=0.184	0.463478	3.89847e-19
rs11511253	rs2012084	chr10:38741727	0.973898	0.986863	SEPT7P9	ENSG00000120555.13	Artery - Tibial	T=0.814	C=0.186	0.463478	3.89847e-19
rs11511253	rs35747454	chr10:38744080	0.986895	1	SEPT7P9	ENSG00000120555.13	Artery - Tibial	G=0.816	T=0.184	0.463478	3.89847e-19
rs11511253	rs12354584	chr10:38758159	0.986895	1	SEPT7P9	ENSG00000120555.13	Artery - Tibial	G=0.816	T=0.184	0.463478	3.89847e-19
rs11511253	rs11511148	chr10:38761007	0.986895	1	SEPT7P9	ENSG00000120555.13	Artery - Tibial	C=0.816	T=0.184	0.463478	3.89847e-19
rs11511253	rs11011567	chr10:38773015	0.986895	1	SEPT7P9	ENSG00000120555.13	Artery - Tibial	A=0.816	G=0.184	0.463478	3.89847e-19
rs11511253	rs28413086	chr10:38802626	0.986895	1	SEPT7P9	ENSG00000120555.13	Artery - Tibial	T=0.816	G=0.184	0.463478	3.89847e-19
rs11511253	rs35451472	chr10:38805760	0.986895	1	SEPT7P9	ENSG00000120555.13	Artery - Tibial	C=0.816	T=0.184	0.463478	3.89847e-19
rs11511253	rs7070930	chr10:38808985	0.986895	1	SEPT7P9	ENSG00000120555.13	Artery - Tibial	G=0.816	C=0.184	0.463478	3.89847e-19
rs11511253	rs80081575	chr10:38809368	0.986895	1	SEPT7P9	ENSG00000120555.13	Artery - Tibial	G=0.816	A=0.184	0.463478	3.89847e-19
rs11511253	rs34873071	chr10:38937396	0.986895	1	SEPT7P9	ENSG00000120555.13	Artery - Tibial	G=0.816	T=0.184	0.463478	3.89847e-19
rs11511253	rs58673518	chr10:38942985	0.986895	1	SEPT7P9	ENSG00000120555.13	Artery - Tibial	G=0.816	T=0.184	0.463478	3.89847e-19
rs11511253	rs2085430	chr10:38956104	0.993439	1	SEPT7P9	ENSG00000120555.13	Artery - Tibial	C=0.815	G=0.185	0.463478	3.89847e-19
rs11511253	rs10870459	chr10:38965824	0.986895	1	SEPT7P9	ENSG00000120555.13	Artery - Tibial	A=0.816	G=0.184	0.463478	3.89847e-19
rs11511253	rs182246855	chr10:38998421	0.973833	0.99336	SEPT7P9	ENSG00000120555.13	Artery - Tibial	G=0.816	A=0.184	0.463478	3.89847e-19
rs11511253	rs12359136	chr10:39003326	0.986906	0.993431	SEPT7P9	ENSG00000120555.13	Artery - Tibial	A=0.814	T=0.186	0.463478	3.89847e-19
rs11511253	rs11146640	chr10:39011659	0.993439	1	SEPT7P9	ENSG00000120555.13	Artery - Tibial	G=0.815	A=0.185	0.463478	3.89847e-19
rs11511253	rs11146654	chr10:39031718	0.967718	0.993407	SEPT7P9	ENSG00000120555.13	Artery - Tibial	C=0.811	T=0.189	0.45595	3.91812e-19
rs11511253	rs9731107	chr10:39048398	0.967718	0.993407	SEPT7P9	ENSG00000120555.13	Artery - Tibial	G=0.811	A=0.189	0.45595	3.91812e-19
rs11511253	rs7071794	chr10:39054085	0.967718	0.993407	SEPT7P9	ENSG00000120555.13	Artery - Tibial	T=0.811	A=0.189	0.45595	3.91812e-19
rs11511253	rs11146702	chr10:39062460	0.967718	0.993407	SEPT7P9	ENSG00000120555.13	Artery - Tibial	G=0.811	A=0.189	0.45595	3.91812e-19
rs11511253	rs11146709	chr10:39066743	0.967718	0.993407	SEPT7P9	ENSG00000120555.13	Artery - Tibial	C=0.811	T=0.189	0.45595	3.91812e-19
rs11511253	rs11146713	chr10:39067972	0.967718	0.993407	SEPT7P9	ENSG00000120555.13	Artery - Tibial	G=0.811	T=0.189	0.45595	3.91812e-19
rs11511253	rs11597575	chr10:39077614	0.967718	0.993407	SEPT7P9	ENSG00000120555.13	Artery - Tibial	G=0.811	C=0.189	0.45595	3.91812e-19
rs11511253	rs10870406	chr10:39087499	0.967718	0.993407	SEPT7P9	ENSG00000120555.13	Artery - Tibial	G=0.811	A=0.189	0.45595	3.91812e-19
rs11511253	rs4881578	chr10:39095486	0.967718	0.993407	SEPT7P9	ENSG00000120555.13	Artery - Tibial	G=0.811	A=0.189	0.45595	3.91812e-19
rs11511253	rs4881584	chr10:39095740	0.967718	0.993407	SEPT7P9	ENSG00000120555.13	Artery - Tibial	C=0.811	T=0.189	0.45595	3.91812e-19
rs11511253	rs11146753	chr10:39098616	0.967718	0.993407	SEPT7P9	ENSG00000120555.13	Artery - Tibial	A=0.811	G=0.189	0.45595	3.91812e-19
rs11511253	rs10870421	chr10:39099615	0.967718	0.993407	SEPT7P9	ENSG00000120555.13	Artery - Tibial	C=0.811	A=0.189	0.45595	3.91812e-19
rs11511253	rs12773561	chr10:39117941	0.967718	0.993407	SEPT7P9	ENSG00000120555.13	Artery - Tibial	G=0.811	C=0.189	0.45595	3.91812e-19
rs11511253	rs11146784	chr10:39120807	0.961456	0.993399	SEPT7P9	ENSG00000120555.13	Artery - Tibial	C=0.81	T=0.19	0.45595	3.91812e-19
rs11511253	rs12357698	chr10:39129538	0.967718	0.993407	SEPT7P9	ENSG00000120555.13	Artery - Tibial	T=0.811	A=0.189	0.45595	3.91812e-19
rs11511253	rs4556804	chr10:39129927	0.967718	0.993407	SEPT7P9	ENSG00000120555.13	Artery - Tibial	G=0.811	A=0.189	0.45595	3.91812e-19
rs11511253	rs35361303	chr10:39107852	0.961177	0.986831	SEPT7P9	ENSG00000120555.13	Artery - Tibial	C=0.812	G=0.188	0.459885	3.95505e-19
rs11511253	rs35173665	chr10:39116188	0.948722	0.986798	SEPT7P9	ENSG00000120555.13	Artery - Tibial	T=0.81	G=0.19	0.459885	3.95505e-19
rs11511253	rs7068771	chr10:39128973	0.961177	0.986831	SEPT7P9	ENSG00000120555.13	Artery - Tibial	T=0.812	G=0.188	0.459885	3.95505e-19
rs11511253	rs11592779	chr10:38890975	0.872669	0.979927	SEPT7P9	ENSG00000120555.13	Artery - Tibial	C=0.799	T=0.201	0.427795	4.17011e-19
rs11511253	rs7923903	chr10:38896261	0.879145	0.986601	SEPT7P9	ENSG00000120555.13	Artery - Tibial	G=0.798	A=0.202	0.427795	4.17011e-19
rs11511253	rs7896006	chr10:38896410	0.879145	0.986601	SEPT7P9	ENSG00000120555.13	Artery - Tibial	C=0.798	T=0.202	0.427795	4.17011e-19
rs11511253	rs7896545	chr10:38896746	0.879145	0.986601	SEPT7P9	ENSG00000120555.13	Artery - Tibial	C=0.798	T=0.202	0.427795	4.17011e-19
rs11511253	rs7076099	chr10:38897916	0.879145	0.986601	SEPT7P9	ENSG00000120555.13	Artery - Tibial	G=0.798	A=0.202	0.427795	4.17011e-19
rs11511253	rs11146894	chr10:38943032	0.986895	1	SEPT7P9	ENSG00000120555.13	Artery - Tibial	G=0.816	A=0.184	0.455968	4.2352e-19
rs11511253	rs61840410	chr10:38880697	0.891125	0.993301	SEPT7P9	ENSG00000120555.13	Artery - Tibial	C=0.798	T=0.202	0.430523	4.37471e-19
rs11511253	rs11146613	chr10:38986850	0.993439	1	SEPT7P9	ENSG00000120555.13	Artery - Tibial	C=0.815	T=0.185	0.46561	4.42832e-19
rs11511253	rs7076118	chr10:38810506	0.986895	1	SEPT7P9	ENSG00000120555.13	Artery - Tibial	C=0.816	A=0.184	0.459409	4.96079e-19
rs11511253	rs7074243	chr10:39108213	0.961456	0.993399	SEPT7P9	ENSG00000120555.13	Artery - Tibial	A=0.81	T=0.19	0.452352	5.43047e-19
rs11511253	rs11817950	chr10:39110079	0.954916	0.986815	SEPT7P9	ENSG00000120555.13	Artery - Tibial	C=0.811	T=0.189	0.452352	5.43047e-19
rs11511253	rs11146768	chr10:39110232	0.967718	0.993407	SEPT7P9	ENSG00000120555.13	Artery - Tibial	C=0.811	T=0.189	0.452352	5.43047e-19
rs11511253	rs7095128	chr10:38784099	0.993439	1	SEPT7P9	ENSG00000120555.13	Artery - Tibial	G=0.815	C=0.185	0.455233	5.67986e-19
rs11511253	rs11146869	chr10:38916526	0.993439	1	SEPT7P9	ENSG00000120555.13	Artery - Tibial	A=0.815	G=0.185	0.455233	5.67986e-19
rs11511253	rs61839284	chr10:38943996	0.993439	1	SEPT7P9	ENSG00000120555.13	Artery - Tibial	A=0.815	C=0.185	0.455233	5.67986e-19
rs11511253	rs34019437	chr10:38966185	0.993439	1	SEPT7P9	ENSG00000120555.13	Artery - Tibial	C=0.815	T=0.185	0.455233	5.67986e-19
rs11511253	rs4326715	chr10:38996898	0.993466	1	SEPT7P9	ENSG00000120555.13	Artery - Tibial	A=0.813	G=0.187	0.455233	5.67986e-19
rs11511253	rs2310210	chr10:39011521	0.980362	0.993396	SEPT7P9	ENSG00000120555.13	Artery - Tibial	G=0.815	A=0.185	0.455233	5.67986e-19
rs11511253	rs7068733	chr10:39071680	0.948142	0.973726	SEPT7P9	ENSG00000120555.13	Artery - Tibial	C=0.814	G=0.186	0.450896	6.15431e-19
rs11511253	rs4881618	chr10:38955198	0.993466	1	SEPT7P9	ENSG00000120555.13	Artery - Tibial	G=0.813	T=0.187	0.452137	6.32468e-19
rs11511253	rs7087510	chr10:38800335	0.891125	0.993301	SEPT7P9	ENSG00000120555.13	Artery - Tibial	G=0.798	A=0.202	0.425922	6.8048e-19
rs11511253	rs138310998	chr10:38870781	0.891125	0.993301	SEPT7P9	ENSG00000120555.13	Artery - Tibial	G=0.798	A=0.202	0.425922	6.8048e-19
rs11511253	rs4070543	chr10:38876101	0.891125	0.993301	SEPT7P9	ENSG00000120555.13	Artery - Tibial	G=0.798	A=0.202	0.425922	6.8048e-19
rs11511253	rs12571329	chr10:38878810	0.891125	0.993301	SEPT7P9	ENSG00000120555.13	Artery - Tibial	G=0.798	A=0.202	0.425922	6.8048e-19
rs11511253	rs7069025	chr10:38884430	0.891125	0.993301	SEPT7P9	ENSG00000120555.13	Artery - Tibial	G=0.798	A=0.202	0.425922	6.8048e-19
rs11511253	rs12770432	chr10:38885725	0.891125	0.993301	SEPT7P9	ENSG00000120555.13	Artery - Tibial	G=0.798	A=0.202	0.425922	6.8048e-19
rs11511253	rs11011543	chr10:38629830	0.986895	1	SEPT7P9	ENSG00000120555.13	Artery - Tibial	A=0.816	T=0.184	0.450967	7.00137e-19
rs11511253	rs10827866	chr10:38655628	0.986895	1	SEPT7P9	ENSG00000120555.13	Artery - Tibial	G=0.816	T=0.184	0.450967	7.00137e-19
rs11511253	rs66610970	chr10:38656358	0.986895	1	SEPT7P9	ENSG00000120555.13	Artery - Tibial	CT=0.816	C=0.184	0.450967	7.00137e-19
rs11511253	rs138284504	chr10:38663638	0.986895	1	SEPT7P9	ENSG00000120555.13	Artery - Tibial	C=0.816	T=0.184	0.450967	7.00137e-19
rs11511253	rs10827867	chr10:38667316	0.986895	1	SEPT7P9	ENSG00000120555.13	Artery - Tibial	T=0.816	C=0.184	0.450967	7.00137e-19
rs11511253	rs12775411	chr10:39023739	0.95526	0.993391	SEPT7P9	ENSG00000120555.13	Artery - Tibial	G=0.809	A=0.191	0.449111	7.12906e-19
rs11511253	rs7081059	chr10:39109324	0.961177	0.986831	SEPT7P9	ENSG00000120555.13	Artery - Tibial	C=0.812	A=0.188	0.455554	8.6476e-19
rs11511253	rs200474745	chr10:38808585	0.974046	0.993415	SEPT7P9	ENSG00000120555.13	Artery - Tibial	CGAATGGAATG=0.812	C=0.188	0.452765	1.03971e-18
rs11511253	rs7099107	chr10:39097996	0.967718	0.993407	SEPT7P9	ENSG00000120555.13	Artery - Tibial	G=0.811	A=0.189	0.450697	1.04847e-18
rs11511253	rs149200693	chr10:39019166	0.961177	0.986831	SEPT7P9	ENSG00000120555.13	Artery - Tibial	G=0.812	C=0.188	0.458789	1.06101e-18
rs11511253	rs372035840	chr10:39019388	0.961177	0.986831	SEPT7P9	ENSG00000120555.13	Artery - Tibial	AC=0.812	A=0.188	0.458789	1.06101e-18
rs11511253	rs10870371	chr10:39033545	0.961177	0.986831	SEPT7P9	ENSG00000120555.13	Artery - Tibial	G=0.812	A=0.188	0.458789	1.06101e-18
rs11511253	rs7068365	chr10:39108766	0.967718	0.993407	SEPT7P9	ENSG00000120555.13	Artery - Tibial	C=0.811	T=0.189	0.448053	1.18001e-18
rs11511253	rs71500469	chr10:39063527	0.967718	0.993407	SEPT7P9	ENSG00000120555.13	Artery - Tibial	T=0.811	G=0.189	0.465583	1.23905e-18
rs11511253	rs111563184	chr10:38541284	0.891243	0.947169	SEPT7P9	ENSG00000120555.13	Artery - Tibial	G=0.815	GC=0.185	0.440627	1.40969e-18
rs11511253	rs11011542	chr10:38627289	0.980366	1	SEPT7P9	ENSG00000120555.13	Artery - Tibial	C=0.817	T=0.183	0.458462	1.46647e-18
rs11511253	rs36072007	chr10:39114566	0.961177	0.986831	SEPT7P9	ENSG00000120555.13	Artery - Tibial	T=0.812	TA=0.188	0.454866	1.49863e-18
rs11511253	rs10870432	chr10:39128007	0.954916	0.986815	SEPT7P9	ENSG00000120555.13	Artery - Tibial	G=0.811	A=0.189	0.454866	1.49863e-18
rs11511253	rs11146699	chr10:39061320	0.967718	0.993407	SEPT7P9	ENSG00000120555.13	Artery - Tibial	G=0.811	A=0.189	0.450709	1.51106e-18
rs11511253	rs11011533	chr10:38588065	0.986895	1	SEPT7P9	ENSG00000120555.13	Artery - Tibial	G=0.816	A=0.184	0.447273	1.51455e-18
rs11511253	rs10827860	chr10:38601709	0.986895	1	SEPT7P9	ENSG00000120555.13	Artery - Tibial	G=0.816	A=0.184	0.447273	1.51455e-18
rs11511253	rs10827862	chr10:38608731	0.986895	1	SEPT7P9	ENSG00000120555.13	Artery - Tibial	C=0.816	A=0.184	0.447273	1.51455e-18
rs11511253	rs7917312	chr10:38613587	0.986895	1	SEPT7P9	ENSG00000120555.13	Artery - Tibial	C=0.816	T=0.184	0.447273	1.51455e-18
rs11511253	rs12571507	chr10:38634334	0.936072	0.980198	SEPT7P9	ENSG00000120555.13	Artery - Tibial	C=0.81	T=0.19	0.445658	1.65484e-18
rs11511253	rs12570560	chr10:38878637	0.891125	0.993301	SEPT7P9	ENSG00000120555.13	Artery - Tibial	C=0.798	G=0.202	0.421011	1.97034e-18
rs11511253	rs11011546	chr10:38633016	0.986895	1	SEPT7P9	ENSG00000120555.13	Artery - Tibial	G=0.816	A=0.184	0.450342	2.08545e-18
rs11511253	rs9794215	chr10:38733027	0.967718	0.993407	SEPT7P9	ENSG00000120555.13	Artery - Tibial	C=0.811	T=0.189	0.453578	2.41179e-18
rs11511253	rs77578626	chr10:38749167	0.967718	0.993407	SEPT7P9	ENSG00000120555.13	Artery - Tibial	A=0.811	G=0.189	0.436288	2.52412e-18
rs11511253	rs11011501	chr10:38550823	0.967321	0.993324	SEPT7P9	ENSG00000120555.13	Artery - Tibial	G=0.817	A=0.183	0.454433	3.24845e-18
rs11511253	rs11011509	chr10:38555277	0.973833	0.99336	SEPT7P9	ENSG00000120555.13	Artery - Tibial	G=0.816	A=0.184	0.454433	3.24845e-18
rs11511253	rs7100199	chr10:38556138	0.96737	0.986792	SEPT7P9	ENSG00000120555.13	Artery - Tibial	T=0.815	C=0.185	0.454433	3.24845e-18
rs11511253	rs10764157	chr10:38586639	0.980366	1	SEPT7P9	ENSG00000120555.13	Artery - Tibial	A=0.817	G=0.183	0.454433	3.24845e-18
rs11511253	rs2021018	chr10:38591883	0.980366	1	SEPT7P9	ENSG00000120555.13	Artery - Tibial	G=0.817	A=0.183	0.454433	3.24845e-18
rs11511253	rs7071245	chr10:38596222	0.980366	1	SEPT7P9	ENSG00000120555.13	Artery - Tibial	G=0.817	A=0.183	0.454433	3.24845e-18
rs11511253	rs10827863	chr10:38611500	0.980366	1	SEPT7P9	ENSG00000120555.13	Artery - Tibial	T=0.817	C=0.183	0.454433	3.24845e-18
rs11511253	rs71500456	chr10:39031056	0.967718	0.993407	SEPT7P9	ENSG00000120555.13	Artery - Tibial	C=0.811	T=0.189	0.46177	4.29446e-18
rs11511253	rs11146775	chr10:39113794	0.967718	0.993407	SEPT7P9	ENSG00000120555.13	Artery - Tibial	C=0.811	T=0.189	0.453543	4.4779e-18
rs11511253	rs61839915	chr10:38541367	0.980362	0.993396	SEPT7P9	ENSG00000120555.13	Artery - Tibial	C=0.815	T=0.185	0.446427	4.54858e-18
rs11511253	rs7089593	chr10:38545593	0.980362	0.993396	SEPT7P9	ENSG00000120555.13	Artery - Tibial	A=0.815	G=0.185	0.446427	4.54858e-18
rs11511253	rs7089975	chr10:38569998	0.980362	0.993396	SEPT7P9	ENSG00000120555.13	Artery - Tibial	A=0.815	G=0.185	0.446427	4.54858e-18
rs11511253	rs11596501	chr10:38601415	0.986895	1	SEPT7P9	ENSG00000120555.13	Artery - Tibial	G=0.816	A=0.184	0.446427	4.54858e-18
rs11511253	rs35949805	chr10:38874974	0.896667	0.993309	SEPT7P9	ENSG00000120555.13	Artery - Tibial	G=0.799	A=0.201	0.428992	4.57181e-18
rs11511253	rs74798172	chr10:38894004	0.879145	0.986601	SEPT7P9	ENSG00000120555.13	Artery - Tibial	C=0.798	G=0.202	0.425748	5.88716e-18
rs11511253	rs12358135	chr10:38902747	0.879145	0.986601	SEPT7P9	ENSG00000120555.13	Artery - Tibial	C=0.798	T=0.202	0.418884	8.60785e-18
rs11511253	rs2180800	chr10:38579233	0.980362	0.993396	SEPT7P9	ENSG00000120555.13	Artery - Tibial	C=0.815	T=0.185	0.440996	9.31667e-18
rs11511253	rs3970136	chr10:38875947	0.891125	0.993301	SEPT7P9	ENSG00000120555.13	Artery - Tibial	T=0.798	C=0.202	0.416785	1.40564e-17
rs11511253	rs11146675	chr10:38886312	0.891125	0.993301	SEPT7P9	ENSG00000120555.13	Artery - Tibial	G=0.798	T=0.202	0.416785	1.40564e-17
rs11511253	rs2180899	chr10:38899250	0.728744	1	SEPT7P9	ENSG00000120555.13	Artery - Tibial	G=0.761	A=0.239	0.399467	1.78827e-17
rs11511253	rs7089032	chr10:39108767	0.967718	0.993407	SEPT7P9	ENSG00000120555.13	Artery - Tibial	G=0.811	T=0.189	0.439453	5.03792e-17
rs11511253	rs2180899	chr10:38899250	0.728744	1	RP11-291L22.9	ENSG00000276805.2	Artery - Tibial	G=0.761	A=0.239	0.428614	7.7589e-17
rs11511253	rs3928516	chr10:39008797	0.993466	1	RP11-291L22.9	ENSG00000276805.2	Artery - Tibial	G=0.813	T=0.187	0.456615	2.40688e-16
rs11511253	rs200253039	chr10:38779710	0.993439	1	RP11-291L22.9	ENSG00000276805.2	Artery - Tibial	C=0.815	T=0.185	0.457285	2.46799e-16
rs11511253	rs11011558	chr10:38700625	0.993439	1	RP11-291L22.9	ENSG00000276805.2	Artery - Tibial	G=0.815	A=0.185	0.450541	3.36503e-16
rs11511253	rs11511253	chr10:38973500	1	1	RP11-291L22.9	ENSG00000276805.2	Artery - Tibial	G=0.814	A=0.186	0.456691	3.67515e-16
rs11511253	rs11595308	chr10:38995349	1	1	RP11-291L22.9	ENSG00000276805.2	Artery - Tibial	C=0.814	A=0.186	0.456691	3.67515e-16
rs11511253	rs11146621	chr10:38996313	0.993466	1	RP11-291L22.9	ENSG00000276805.2	Artery - Tibial	G=0.813	A=0.187	0.456691	3.67515e-16
rs11511253	rs2310211	chr10:39011152	0.993466	1	RP11-291L22.9	ENSG00000276805.2	Artery - Tibial	G=0.813	A=0.187	0.456691	3.67515e-16
rs11511253	rs11592779	chr10:38890975	0.872669	0.979927	RP11-291L22.9	ENSG00000276805.2	Artery - Tibial	C=0.799	T=0.201	0.428386	4.44104e-16
rs11511253	rs7923903	chr10:38896261	0.879145	0.986601	RP11-291L22.9	ENSG00000276805.2	Artery - Tibial	G=0.798	A=0.202	0.428386	4.44104e-16
rs11511253	rs7896006	chr10:38896410	0.879145	0.986601	RP11-291L22.9	ENSG00000276805.2	Artery - Tibial	C=0.798	T=0.202	0.428386	4.44104e-16
rs11511253	rs7896545	chr10:38896746	0.879145	0.986601	RP11-291L22.9	ENSG00000276805.2	Artery - Tibial	C=0.798	T=0.202	0.428386	4.44104e-16
rs11511253	rs7076099	chr10:38897916	0.879145	0.986601	RP11-291L22.9	ENSG00000276805.2	Artery - Tibial	G=0.798	A=0.202	0.428386	4.44104e-16
rs11511253	rs4088497	chr10:38988853	0.993466	1	RP11-291L22.9	ENSG00000276805.2	Artery - Tibial	T=0.813	C=0.187	0.457935	4.79356e-16
rs11511253	rs12775411	chr10:39023739	0.95526	0.993391	RP11-291L22.9	ENSG00000276805.2	Artery - Tibial	G=0.809	A=0.191	0.451597	5.13652e-16
rs11511253	rs7068733	chr10:39071680	0.948142	0.973726	RP11-291L22.9	ENSG00000276805.2	Artery - Tibial	C=0.814	G=0.186	0.452529	5.21119e-16
rs11511253	rs367919155	chr10:38963306	0.993439	1	RP11-291L22.9	ENSG00000276805.2	Artery - Tibial	G=0.815	C=0.185	0.454231	5.49457e-16
rs11511253	rs4881586	chr10:38893471	0.86621	0.973269	RP11-291L22.9	ENSG00000276805.2	Artery - Tibial	C=0.8	T=0.2	0.426253	8.56654e-16
rs11511253	rs144280981	chr10:38670613	0.986906	0.993431	RP11-291L22.9	ENSG00000276805.2	Artery - Tibial	C=0.814	T=0.186	0.448863	9.1738e-16
rs11511253	rs7093896	chr10:38671532	0.993439	1	RP11-291L22.9	ENSG00000276805.2	Artery - Tibial	A=0.815	T=0.185	0.448863	9.1738e-16
rs11511253	rs3087759	chr10:38672144	0.993439	1	RP11-291L22.9	ENSG00000276805.2	Artery - Tibial	A=0.815	C=0.185	0.448863	9.1738e-16
rs11511253	rs4934946	chr10:38679281	0.993439	1	RP11-291L22.9	ENSG00000276805.2	Artery - Tibial	T=0.815	C=0.185	0.448863	9.1738e-16
rs11511253	rs11011555	chr10:38681866	0.993439	1	RP11-291L22.9	ENSG00000276805.2	Artery - Tibial	T=0.815	C=0.185	0.448863	9.1738e-16
rs11511253	rs61837224	chr10:38701900	0.993439	1	RP11-291L22.9	ENSG00000276805.2	Artery - Tibial	G=0.815	C=0.185	0.448863	9.1738e-16
rs11511253	rs117398853	chr10:38704378	0.993439	1	RP11-291L22.9	ENSG00000276805.2	Artery - Tibial	C=0.815	G=0.185	0.448863	9.1738e-16
rs11511253	rs9663128	chr10:38717802	0.993439	1	RP11-291L22.9	ENSG00000276805.2	Artery - Tibial	C=0.815	G=0.185	0.448863	9.1738e-16
rs11511253	rs7088208	chr10:38731609	0.986906	0.993431	RP11-291L22.9	ENSG00000276805.2	Artery - Tibial	T=0.814	C=0.186	0.448863	9.1738e-16
rs11511253	rs117840800	chr10:38733920	0.993439	1	RP11-291L22.9	ENSG00000276805.2	Artery - Tibial	A=0.815	G=0.185	0.448863	9.1738e-16
rs11511253	rs74890899	chr10:38740050	0.986895	1	RP11-291L22.9	ENSG00000276805.2	Artery - Tibial	C=0.816	T=0.184	0.448863	9.1738e-16
rs11511253	rs1810634	chr10:38741861	0.993439	1	RP11-291L22.9	ENSG00000276805.2	Artery - Tibial	A=0.815	G=0.185	0.448863	9.1738e-16
rs11511253	rs9664768	chr10:38748043	0.993439	1	RP11-291L22.9	ENSG00000276805.2	Artery - Tibial	G=0.815	A=0.185	0.448863	9.1738e-16
rs11511253	rs72639568	chr10:38760420	0.993439	1	RP11-291L22.9	ENSG00000276805.2	Artery - Tibial	G=0.815	A=0.185	0.448863	9.1738e-16
rs11511253	rs77114817	chr10:38762423	0.986895	1	RP11-291L22.9	ENSG00000276805.2	Artery - Tibial	T=0.816	C=0.184	0.448863	9.1738e-16
rs11511253	rs11492515	chr10:38762753	0.993439	1	RP11-291L22.9	ENSG00000276805.2	Artery - Tibial	C=0.815	T=0.185	0.448863	9.1738e-16
rs11511253	rs11492459	chr10:38765259	0.993439	1	RP11-291L22.9	ENSG00000276805.2	Artery - Tibial	T=0.815	C=0.185	0.448863	9.1738e-16
rs11511253	rs7084618	chr10:38781701	0.993439	1	RP11-291L22.9	ENSG00000276805.2	Artery - Tibial	A=0.815	T=0.185	0.448863	9.1738e-16
rs11511253	rs7095113	chr10:38784074	0.993439	1	RP11-291L22.9	ENSG00000276805.2	Artery - Tibial	G=0.815	A=0.185	0.448863	9.1738e-16
rs11511253	rs148773254	chr10:38785136	0.993439	1	RP11-291L22.9	ENSG00000276805.2	Artery - Tibial	C=0.815	T=0.185	0.448863	9.1738e-16
rs11511253	rs4623823	chr10:38913276	0.993439	1	RP11-291L22.9	ENSG00000276805.2	Artery - Tibial	C=0.815	T=0.185	0.448863	9.1738e-16
rs11511253	rs35712971	chr10:38937578	0.993439	1	RP11-291L22.9	ENSG00000276805.2	Artery - Tibial	A=0.815	T=0.185	0.448863	9.1738e-16
rs11511253	rs4572067	chr10:38950625	0.993439	1	RP11-291L22.9	ENSG00000276805.2	Artery - Tibial	G=0.815	T=0.185	0.448863	9.1738e-16
rs11511253	rs11146911	chr10:38968284	1	1	RP11-291L22.9	ENSG00000276805.2	Artery - Tibial	C=0.814	A=0.186	0.448863	9.1738e-16
rs11511253	rs7087510	chr10:38800335	0.891125	0.993301	RP11-291L22.9	ENSG00000276805.2	Artery - Tibial	G=0.798	A=0.202	0.424394	9.4024e-16
rs11511253	rs138310998	chr10:38870781	0.891125	0.993301	RP11-291L22.9	ENSG00000276805.2	Artery - Tibial	G=0.798	A=0.202	0.424394	9.4024e-16
rs11511253	rs4070543	chr10:38876101	0.891125	0.993301	RP11-291L22.9	ENSG00000276805.2	Artery - Tibial	G=0.798	A=0.202	0.424394	9.4024e-16
rs11511253	rs12571329	chr10:38878810	0.891125	0.993301	RP11-291L22.9	ENSG00000276805.2	Artery - Tibial	G=0.798	A=0.202	0.424394	9.4024e-16
rs11511253	rs7069025	chr10:38884430	0.891125	0.993301	RP11-291L22.9	ENSG00000276805.2	Artery - Tibial	G=0.798	A=0.202	0.424394	9.4024e-16
rs11511253	rs12770432	chr10:38885725	0.891125	0.993301	RP11-291L22.9	ENSG00000276805.2	Artery - Tibial	G=0.798	A=0.202	0.424394	9.4024e-16
rs11511253	rs7099107	chr10:39097996	0.967718	0.993407	RP11-291L22.9	ENSG00000276805.2	Artery - Tibial	G=0.811	A=0.189	0.450501	1.07187e-15
rs11511253	rs11146894	chr10:38943032	0.986895	1	RP11-291L22.9	ENSG00000276805.2	Artery - Tibial	G=0.816	A=0.184	0.450927	1.08514e-15
rs11511253	rs200220357	chr10:38779655	0.993439	1	RP11-291L22.9	ENSG00000276805.2	Artery - Tibial	C=0.815	T=0.185	0.451293	1.16188e-15
rs11511253	rs61840410	chr10:38880697	0.891125	0.993301	RP11-291L22.9	ENSG00000276805.2	Artery - Tibial	C=0.798	T=0.202	0.424621	1.34124e-15
rs11511253	rs12775030	chr10:38802672	0.993439	1	RP11-291L22.9	ENSG00000276805.2	Artery - Tibial	C=0.815	T=0.185	0.445831	1.37069e-15
rs11511253	rs11011543	chr10:38629830	0.986895	1	RP11-291L22.9	ENSG00000276805.2	Artery - Tibial	A=0.816	T=0.184	0.446524	1.48938e-15
rs11511253	rs10827866	chr10:38655628	0.986895	1	RP11-291L22.9	ENSG00000276805.2	Artery - Tibial	G=0.816	T=0.184	0.446524	1.48938e-15
rs11511253	rs66610970	chr10:38656358	0.986895	1	RP11-291L22.9	ENSG00000276805.2	Artery - Tibial	CT=0.816	C=0.184	0.446524	1.48938e-15
rs11511253	rs138284504	chr10:38663638	0.986895	1	RP11-291L22.9	ENSG00000276805.2	Artery - Tibial	C=0.816	T=0.184	0.446524	1.48938e-15
rs11511253	rs10827867	chr10:38667316	0.986895	1	RP11-291L22.9	ENSG00000276805.2	Artery - Tibial	T=0.816	C=0.184	0.446524	1.48938e-15
rs11511253	rs7074243	chr10:39108213	0.961456	0.993399	RP11-291L22.9	ENSG00000276805.2	Artery - Tibial	A=0.81	T=0.19	0.446368	1.5391e-15
rs11511253	rs11817950	chr10:39110079	0.954916	0.986815	RP11-291L22.9	ENSG00000276805.2	Artery - Tibial	C=0.811	T=0.189	0.446368	1.5391e-15
rs11511253	rs11146768	chr10:39110232	0.967718	0.993407	RP11-291L22.9	ENSG00000276805.2	Artery - Tibial	C=0.811	T=0.189	0.446368	1.5391e-15
rs11511253	rs11146654	chr10:39031718	0.967718	0.993407	RP11-291L22.9	ENSG00000276805.2	Artery - Tibial	C=0.811	T=0.189	0.4479	1.62044e-15
rs11511253	rs9731107	chr10:39048398	0.967718	0.993407	RP11-291L22.9	ENSG00000276805.2	Artery - Tibial	G=0.811	A=0.189	0.4479	1.62044e-15
rs11511253	rs7071794	chr10:39054085	0.967718	0.993407	RP11-291L22.9	ENSG00000276805.2	Artery - Tibial	T=0.811	A=0.189	0.4479	1.62044e-15
rs11511253	rs11146702	chr10:39062460	0.967718	0.993407	RP11-291L22.9	ENSG00000276805.2	Artery - Tibial	G=0.811	A=0.189	0.4479	1.62044e-15
rs11511253	rs11146709	chr10:39066743	0.967718	0.993407	RP11-291L22.9	ENSG00000276805.2	Artery - Tibial	C=0.811	T=0.189	0.4479	1.62044e-15
rs11511253	rs11146713	chr10:39067972	0.967718	0.993407	RP11-291L22.9	ENSG00000276805.2	Artery - Tibial	G=0.811	T=0.189	0.4479	1.62044e-15
rs11511253	rs11597575	chr10:39077614	0.967718	0.993407	RP11-291L22.9	ENSG00000276805.2	Artery - Tibial	G=0.811	C=0.189	0.4479	1.62044e-15
rs11511253	rs10870406	chr10:39087499	0.967718	0.993407	RP11-291L22.9	ENSG00000276805.2	Artery - Tibial	G=0.811	A=0.189	0.4479	1.62044e-15
rs11511253	rs4881578	chr10:39095486	0.967718	0.993407	RP11-291L22.9	ENSG00000276805.2	Artery - Tibial	G=0.811	A=0.189	0.4479	1.62044e-15
rs11511253	rs4881584	chr10:39095740	0.967718	0.993407	RP11-291L22.9	ENSG00000276805.2	Artery - Tibial	C=0.811	T=0.189	0.4479	1.62044e-15
rs11511253	rs11146753	chr10:39098616	0.967718	0.993407	RP11-291L22.9	ENSG00000276805.2	Artery - Tibial	A=0.811	G=0.189	0.4479	1.62044e-15
rs11511253	rs10870421	chr10:39099615	0.967718	0.993407	RP11-291L22.9	ENSG00000276805.2	Artery - Tibial	C=0.811	A=0.189	0.4479	1.62044e-15
rs11511253	rs12773561	chr10:39117941	0.967718	0.993407	RP11-291L22.9	ENSG00000276805.2	Artery - Tibial	G=0.811	C=0.189	0.4479	1.62044e-15
rs11511253	rs11146784	chr10:39120807	0.961456	0.993399	RP11-291L22.9	ENSG00000276805.2	Artery - Tibial	C=0.81	T=0.19	0.4479	1.62044e-15
rs11511253	rs12357698	chr10:39129538	0.967718	0.993407	RP11-291L22.9	ENSG00000276805.2	Artery - Tibial	T=0.811	A=0.189	0.4479	1.62044e-15
rs11511253	rs4556804	chr10:39129927	0.967718	0.993407	RP11-291L22.9	ENSG00000276805.2	Artery - Tibial	G=0.811	A=0.189	0.4479	1.62044e-15
rs11511253	rs12570560	chr10:38878637	0.891125	0.993301	RP11-291L22.9	ENSG00000276805.2	Artery - Tibial	C=0.798	G=0.202	0.421198	1.6889e-15
rs11511253	rs35949805	chr10:38874974	0.896667	0.993309	RP11-291L22.9	ENSG00000276805.2	Artery - Tibial	G=0.799	A=0.201	0.432278	2.06912e-15
rs11511253	rs12358135	chr10:38902747	0.879145	0.986601	RP11-291L22.9	ENSG00000276805.2	Artery - Tibial	C=0.798	T=0.202	0.425162	2.14807e-15
rs11511253	rs7068365	chr10:39108766	0.967718	0.993407	RP11-291L22.9	ENSG00000276805.2	Artery - Tibial	C=0.811	T=0.189	0.443761	2.21759e-15
rs11511253	rs71500469	chr10:39063527	0.967718	0.993407	RP11-291L22.9	ENSG00000276805.2	Artery - Tibial	T=0.811	G=0.189	0.460827	2.40831e-15
rs11511253	rs111563184	chr10:38541284	0.891243	0.947169	RP11-291L22.9	ENSG00000276805.2	Artery - Tibial	G=0.815	GC=0.185	0.436183	2.6459e-15
rs11511253	rs11011533	chr10:38588065	0.986895	1	RP11-291L22.9	ENSG00000276805.2	Artery - Tibial	G=0.816	A=0.184	0.442119	3.0895e-15
rs11511253	rs10827860	chr10:38601709	0.986895	1	RP11-291L22.9	ENSG00000276805.2	Artery - Tibial	G=0.816	A=0.184	0.442119	3.0895e-15
rs11511253	rs10827862	chr10:38608731	0.986895	1	RP11-291L22.9	ENSG00000276805.2	Artery - Tibial	C=0.816	A=0.184	0.442119	3.0895e-15
rs11511253	rs7917312	chr10:38613587	0.986895	1	RP11-291L22.9	ENSG00000276805.2	Artery - Tibial	C=0.816	T=0.184	0.442119	3.0895e-15
rs11511253	rs10764162	chr10:38655884	0.616859	0.98546	SEPT7P9	ENSG00000120555.13	Artery - Tibial	C=0.736	T=0.264	0.379148	3.11166e-15
rs11511253	rs12775895	chr10:39090138	0.607434	0.985401	SEPT7P9	ENSG00000120555.13	Artery - Tibial	G=0.733	A=0.267	0.389776	3.17087e-15
rs11511253	rs61837257	chr10:38711591	0.993439	1	RP11-291L22.9	ENSG00000276805.2	Artery - Tibial	C=0.815	G=0.185	0.442236	3.43714e-15
rs11511253	rs79613030	chr10:38725589	0.993439	1	RP11-291L22.9	ENSG00000276805.2	Artery - Tibial	G=0.815	A=0.185	0.441067	3.51375e-15
rs11511253	rs61839484	chr10:38745750	0.993439	1	RP11-291L22.9	ENSG00000276805.2	Artery - Tibial	G=0.815	A=0.185	0.441067	3.51375e-15
rs11511253	rs1902549	chr10:39048914	0.967718	0.993407	RP11-291L22.9	ENSG00000276805.2	Artery - Tibial	C=0.811	T=0.189	0.444124	3.96434e-15
rs11511253	rs7095128	chr10:38784099	0.993439	1	RP11-291L22.9	ENSG00000276805.2	Artery - Tibial	G=0.815	C=0.185	0.442864	4.17105e-15
rs11511253	rs11146869	chr10:38916526	0.993439	1	RP11-291L22.9	ENSG00000276805.2	Artery - Tibial	A=0.815	G=0.185	0.442864	4.17105e-15
rs11511253	rs61839284	chr10:38943996	0.993439	1	RP11-291L22.9	ENSG00000276805.2	Artery - Tibial	A=0.815	C=0.185	0.442864	4.17105e-15
rs11511253	rs34019437	chr10:38966185	0.993439	1	RP11-291L22.9	ENSG00000276805.2	Artery - Tibial	C=0.815	T=0.185	0.442864	4.17105e-15
rs11511253	rs4326715	chr10:38996898	0.993466	1	RP11-291L22.9	ENSG00000276805.2	Artery - Tibial	A=0.813	G=0.187	0.442864	4.17105e-15
rs11511253	rs2310210	chr10:39011521	0.980362	0.993396	RP11-291L22.9	ENSG00000276805.2	Artery - Tibial	G=0.815	A=0.185	0.442864	4.17105e-15
rs11511253	rs3970136	chr10:38875947	0.891125	0.993301	RP11-291L22.9	ENSG00000276805.2	Artery - Tibial	T=0.798	C=0.202	0.420893	4.55931e-15
rs11511253	rs11146675	chr10:38886312	0.891125	0.993301	RP11-291L22.9	ENSG00000276805.2	Artery - Tibial	G=0.798	T=0.202	0.420893	4.55931e-15
rs11511253	rs11011546	chr10:38633016	0.986895	1	RP11-291L22.9	ENSG00000276805.2	Artery - Tibial	G=0.816	A=0.184	0.442824	5.64016e-15
rs11511253	rs74798172	chr10:38894004	0.879145	0.986601	RP11-291L22.9	ENSG00000276805.2	Artery - Tibial	C=0.798	G=0.202	0.420891	9.03846e-15
rs11511253	rs10870362	chr10:38996170	0.993466	1	RP11-291L22.9	ENSG00000276805.2	Artery - Tibial	G=0.813	A=0.187	0.443893	9.20558e-15
rs11511253	rs34458842	chr10:39118899	0.967718	0.993407	RP11-291L22.9	ENSG00000276805.2	Artery - Tibial	TG=0.811	T=0.189	0.438124	1.01808e-14
rs11511253	rs4881618	chr10:38955198	0.993466	1	RP11-291L22.9	ENSG00000276805.2	Artery - Tibial	G=0.813	T=0.187	0.434084	1.07333e-14
rs11511253	rs77578626	chr10:38749167	0.967718	0.993407	RP11-291L22.9	ENSG00000276805.2	Artery - Tibial	A=0.811	G=0.189	0.425363	1.13942e-14
rs11511253	rs61839915	chr10:38541367	0.980362	0.993396	RP11-291L22.9	ENSG00000276805.2	Artery - Tibial	C=0.815	T=0.185	0.43818	1.17076e-14
rs11511253	rs7089593	chr10:38545593	0.980362	0.993396	RP11-291L22.9	ENSG00000276805.2	Artery - Tibial	A=0.815	G=0.185	0.43818	1.17076e-14
rs11511253	rs7089975	chr10:38569998	0.980362	0.993396	RP11-291L22.9	ENSG00000276805.2	Artery - Tibial	A=0.815	G=0.185	0.43818	1.17076e-14
rs11511253	rs11596501	chr10:38601415	0.986895	1	RP11-291L22.9	ENSG00000276805.2	Artery - Tibial	G=0.816	A=0.184	0.43818	1.17076e-14
rs11511253	rs11597330	chr10:39008919	0.974276	1	RP11-291L22.9	ENSG00000276805.2	Artery - Tibial	C=0.81	T=0.19	0.426854	1.33797e-14
rs11511253	rs11146655	chr10:39034208	0.961177	0.986831	RP11-291L22.9	ENSG00000276805.2	Artery - Tibial	A=0.812	G=0.188	0.441329	1.55816e-14
rs11511253	rs11146699	chr10:39061320	0.967718	0.993407	RP11-291L22.9	ENSG00000276805.2	Artery - Tibial	G=0.811	A=0.189	0.433735	1.77042e-14
rs11511253	rs2180800	chr10:38579233	0.980362	0.993396	RP11-291L22.9	ENSG00000276805.2	Artery - Tibial	C=0.815	T=0.185	0.431817	2.38696e-14
rs11511253	rs35361303	chr10:39107852	0.961177	0.986831	RP11-291L22.9	ENSG00000276805.2	Artery - Tibial	C=0.812	G=0.188	0.432249	2.92283e-14
rs11511253	rs35173665	chr10:39116188	0.948722	0.986798	RP11-291L22.9	ENSG00000276805.2	Artery - Tibial	T=0.81	G=0.19	0.432249	2.92283e-14
rs11511253	rs7068771	chr10:39128973	0.961177	0.986831	RP11-291L22.9	ENSG00000276805.2	Artery - Tibial	T=0.812	G=0.188	0.432249	2.92283e-14
rs11511253	rs12772118	chr10:39030219	0.961177	0.986831	RP11-291L22.9	ENSG00000276805.2	Artery - Tibial	T=0.812	G=0.188	0.433774	3.08128e-14
rs11511253	rs9664979	chr10:39042400	0.961177	0.986831	RP11-291L22.9	ENSG00000276805.2	Artery - Tibial	G=0.812	A=0.188	0.433774	3.08128e-14
rs11511253	rs10870418	chr10:39096996	0.961177	0.986831	RP11-291L22.9	ENSG00000276805.2	Artery - Tibial	C=0.812	T=0.188	0.433774	3.08128e-14
rs11511253	rs7910228	chr10:39098591	0.961177	0.986831	RP11-291L22.9	ENSG00000276805.2	Artery - Tibial	A=0.812	T=0.188	0.433774	3.08128e-14
rs11511253	rs4881585	chr10:39103867	0.961177	0.986831	RP11-291L22.9	ENSG00000276805.2	Artery - Tibial	A=0.812	G=0.188	0.433774	3.08128e-14
rs11511253	rs7089032	chr10:39108767	0.967718	0.993407	RP11-291L22.9	ENSG00000276805.2	Artery - Tibial	G=0.811	T=0.189	0.436311	3.84864e-14
rs11511253	rs7081059	chr10:39109324	0.961177	0.986831	RP11-291L22.9	ENSG00000276805.2	Artery - Tibial	C=0.812	A=0.188	0.429671	4.11946e-14
rs11511253	rs11146775	chr10:39113794	0.967718	0.993407	RP11-291L22.9	ENSG00000276805.2	Artery - Tibial	C=0.811	T=0.189	0.434679	5.13942e-14
rs11511253	rs200474745	chr10:38808585	0.974046	0.993415	RP11-291L22.9	ENSG00000276805.2	Artery - Tibial	CGAATGGAATG=0.812	C=0.188	0.425615	5.76337e-14
rs11511253	rs9794215	chr10:38733027	0.967718	0.993407	RP11-291L22.9	ENSG00000276805.2	Artery - Tibial	C=0.811	T=0.189	0.430338	6.0285e-14
rs11511253	rs11146613	chr10:38986850	0.993439	1	RP11-291L22.9	ENSG00000276805.2	Artery - Tibial	C=0.815	T=0.185	0.432122	6.87128e-14
rs11511253	rs11812823	chr10:38685156	0.986895	1	RP11-291L22.9	ENSG00000276805.2	Artery - Tibial	T=0.816	C=0.184	0.428941	7.44967e-14
rs11511253	rs112309001	chr10:38713388	0.986895	1	RP11-291L22.9	ENSG00000276805.2	Artery - Tibial	AG=0.816	A=0.184	0.428941	7.44967e-14
rs11511253	rs2012084	chr10:38741727	0.973898	0.986863	RP11-291L22.9	ENSG00000276805.2	Artery - Tibial	T=0.814	C=0.186	0.428941	7.44967e-14
rs11511253	rs35747454	chr10:38744080	0.986895	1	RP11-291L22.9	ENSG00000276805.2	Artery - Tibial	G=0.816	T=0.184	0.428941	7.44967e-14
rs11511253	rs12354584	chr10:38758159	0.986895	1	RP11-291L22.9	ENSG00000276805.2	Artery - Tibial	G=0.816	T=0.184	0.428941	7.44967e-14
rs11511253	rs11511148	chr10:38761007	0.986895	1	RP11-291L22.9	ENSG00000276805.2	Artery - Tibial	C=0.816	T=0.184	0.428941	7.44967e-14
rs11511253	rs11011567	chr10:38773015	0.986895	1	RP11-291L22.9	ENSG00000276805.2	Artery - Tibial	A=0.816	G=0.184	0.428941	7.44967e-14
rs11511253	rs28413086	chr10:38802626	0.986895	1	RP11-291L22.9	ENSG00000276805.2	Artery - Tibial	T=0.816	G=0.184	0.428941	7.44967e-14
rs11511253	rs35451472	chr10:38805760	0.986895	1	RP11-291L22.9	ENSG00000276805.2	Artery - Tibial	C=0.816	T=0.184	0.428941	7.44967e-14
rs11511253	rs7070930	chr10:38808985	0.986895	1	RP11-291L22.9	ENSG00000276805.2	Artery - Tibial	G=0.816	C=0.184	0.428941	7.44967e-14
rs11511253	rs80081575	chr10:38809368	0.986895	1	RP11-291L22.9	ENSG00000276805.2	Artery - Tibial	G=0.816	A=0.184	0.428941	7.44967e-14
rs11511253	rs34873071	chr10:38937396	0.986895	1	RP11-291L22.9	ENSG00000276805.2	Artery - Tibial	G=0.816	T=0.184	0.428941	7.44967e-14
rs11511253	rs58673518	chr10:38942985	0.986895	1	RP11-291L22.9	ENSG00000276805.2	Artery - Tibial	G=0.816	T=0.184	0.428941	7.44967e-14
rs11511253	rs2085430	chr10:38956104	0.993439	1	RP11-291L22.9	ENSG00000276805.2	Artery - Tibial	C=0.815	G=0.185	0.428941	7.44967e-14
rs11511253	rs10870459	chr10:38965824	0.986895	1	RP11-291L22.9	ENSG00000276805.2	Artery - Tibial	A=0.816	G=0.184	0.428941	7.44967e-14
rs11511253	rs182246855	chr10:38998421	0.973833	0.99336	RP11-291L22.9	ENSG00000276805.2	Artery - Tibial	G=0.816	A=0.184	0.428941	7.44967e-14
rs11511253	rs12359136	chr10:39003326	0.986906	0.993431	RP11-291L22.9	ENSG00000276805.2	Artery - Tibial	A=0.814	T=0.186	0.428941	7.44967e-14
rs11511253	rs11146640	chr10:39011659	0.993439	1	RP11-291L22.9	ENSG00000276805.2	Artery - Tibial	G=0.815	A=0.185	0.428941	7.44967e-14
rs11511253	rs2310280	chr10:38915964	0.986895	1	RP11-291L22.9	ENSG00000276805.2	Artery - Tibial	A=0.816	G=0.184	0.429118	7.99012e-14
rs11511253	rs11146877	chr10:38922878	0.986895	1	RP11-291L22.9	ENSG00000276805.2	Artery - Tibial	C=0.816	T=0.184	0.429118	7.99012e-14
rs11511253	rs11011542	chr10:38627289	0.980366	1	RP11-291L22.9	ENSG00000276805.2	Artery - Tibial	C=0.817	T=0.183	0.428711	1.0082e-13
rs11511253	rs7076118	chr10:38810506	0.986895	1	RP11-291L22.9	ENSG00000276805.2	Artery - Tibial	C=0.816	A=0.184	0.422746	1.23554e-13
rs11511253	rs11011501	chr10:38550823	0.967321	0.993324	RP11-291L22.9	ENSG00000276805.2	Artery - Tibial	G=0.817	A=0.183	0.423902	2.03565e-13
rs11511253	rs11011509	chr10:38555277	0.973833	0.99336	RP11-291L22.9	ENSG00000276805.2	Artery - Tibial	G=0.816	A=0.184	0.423902	2.03565e-13
rs11511253	rs7100199	chr10:38556138	0.96737	0.986792	RP11-291L22.9	ENSG00000276805.2	Artery - Tibial	T=0.815	C=0.185	0.423902	2.03565e-13
rs11511253	rs10764157	chr10:38586639	0.980366	1	RP11-291L22.9	ENSG00000276805.2	Artery - Tibial	A=0.817	G=0.183	0.423902	2.03565e-13
rs11511253	rs2021018	chr10:38591883	0.980366	1	RP11-291L22.9	ENSG00000276805.2	Artery - Tibial	G=0.817	A=0.183	0.423902	2.03565e-13
rs11511253	rs7071245	chr10:38596222	0.980366	1	RP11-291L22.9	ENSG00000276805.2	Artery - Tibial	G=0.817	A=0.183	0.423902	2.03565e-13
rs11511253	rs10827863	chr10:38611500	0.980366	1	RP11-291L22.9	ENSG00000276805.2	Artery - Tibial	T=0.817	C=0.183	0.423902	2.03565e-13
rs11511253	rs36072007	chr10:39114566	0.961177	0.986831	RP11-291L22.9	ENSG00000276805.2	Artery - Tibial	T=0.812	TA=0.188	0.417959	2.84431e-13
rs11511253	rs10870432	chr10:39128007	0.954916	0.986815	RP11-291L22.9	ENSG00000276805.2	Artery - Tibial	G=0.811	A=0.189	0.417959	2.84431e-13
rs11511253	rs12571507	chr10:38634334	0.936072	0.980198	RP11-291L22.9	ENSG00000276805.2	Artery - Tibial	C=0.81	T=0.19	0.409701	2.95674e-13
rs11511253	rs149200693	chr10:39019166	0.961177	0.986831	RP11-291L22.9	ENSG00000276805.2	Artery - Tibial	G=0.812	C=0.188	0.419458	3.00034e-13
rs11511253	rs372035840	chr10:39019388	0.961177	0.986831	RP11-291L22.9	ENSG00000276805.2	Artery - Tibial	AC=0.812	A=0.188	0.419458	3.00034e-13
rs11511253	rs10870371	chr10:39033545	0.961177	0.986831	RP11-291L22.9	ENSG00000276805.2	Artery - Tibial	G=0.812	A=0.188	0.419458	3.00034e-13
rs11511253	rs2078283	chr10:38524476	0.773007	0.991972	SEPT7P9	ENSG00000120555.13	Artery - Tibial	T=0.848	C=0.152	0.407731	3.30972e-13
rs11511253	rs11594254	chr10:38532530	0.773007	0.991972	SEPT7P9	ENSG00000120555.13	Artery - Tibial	C=0.848	T=0.152	0.407731	3.30972e-13
rs11511253	rs10764151	chr10:38536038	0.773007	0.991972	SEPT7P9	ENSG00000120555.13	Artery - Tibial	T=0.848	G=0.152	0.407731	3.30972e-13
rs11511253	rs144575187	chr10:38536516	0.773007	0.991972	SEPT7P9	ENSG00000120555.13	Artery - Tibial	G=0.848	A=0.152	0.407731	3.30972e-13
rs11511253	rs71500456	chr10:39031056	0.967718	0.993407	RP11-291L22.9	ENSG00000276805.2	Artery - Tibial	C=0.811	T=0.189	0.427912	3.60849e-13
rs11511253	rs72639543	chr10:38542009	0.773007	0.991972	SEPT7P9	ENSG00000120555.13	Artery - Tibial	T=0.848	C=0.152	0.406799	3.87005e-13
rs11511253	rs72639544	chr10:38542021	0.773007	0.991972	SEPT7P9	ENSG00000120555.13	Artery - Tibial	A=0.848	G=0.152	0.406799	3.87005e-13
rs11511253	rs145275425	chr10:38542108	0.766973	0.991919	SEPT7P9	ENSG00000120555.13	Artery - Tibial	AT=0.849	A=0.151	0.406799	3.87005e-13
rs11511253	rs2474559	chr10:38492604	0.760545	0.983943	SEPT7P9	ENSG00000120555.13	Artery - Tibial	G=0.848	A=0.152	0.405986	5.26174e-13
rs11511253	rs34740065	chr10:38534789	0.766973	0.991919	SEPT7P9	ENSG00000120555.13	Artery - Tibial	GT=0.849	G=0.151	0.405986	5.26174e-13
rs11511253	rs7070224	chr10:38548551	0.766973	0.991919	SEPT7P9	ENSG00000120555.13	Artery - Tibial	G=0.849	A=0.151	0.405069	6.13727e-13
rs11511253	rs10764162	chr10:38655884	0.616859	0.98546	RP11-291L22.9	ENSG00000276805.2	Artery - Tibial	C=0.736	T=0.264	0.37897	7.44424e-13
rs11511253	rs4881568	chr10:39007913	0.695662	0.991226	SEPT7P9	ENSG00000120555.13	Artery - Tibial	C=0.861	G=0.139	0.397615	8.39606e-13
rs11511253	rs12357347	chr10:39003108	0.683968	0.991099	SEPT7P9	ENSG00000120555.13	Artery - Tibial	G=0.863	A=0.137	0.411968	1.14451e-12
rs11511253	rs201797049	chr10:38779695	0.684639	1	SEPT7P9	ENSG00000120555.13	Artery - Tibial	G=0.865	A=0.135	0.394341	4.82595e-12
rs11511253	rs11814605	chr10:38949613	0.684639	1	SEPT7P9	ENSG00000120555.13	Artery - Tibial	A=0.865	G=0.135	0.393815	7.14162e-12
rs11511253	rs138735631	chr10:38716258	0.684639	1	SEPT7P9	ENSG00000120555.13	Artery - Tibial	CAG=0.865	C=0.135	0.388685	9.10719e-12
rs11511253	rs61839533	chr10:38771993	0.684639	1	SEPT7P9	ENSG00000120555.13	Artery - Tibial	C=0.865	A=0.135	0.388685	9.10719e-12
rs11511253	rs80054287	chr10:38776136	0.684639	1	SEPT7P9	ENSG00000120555.13	Artery - Tibial	C=0.865	T=0.135	0.388685	9.10719e-12
rs11511253	rs4070286	chr10:38950547	0.684639	1	SEPT7P9	ENSG00000120555.13	Artery - Tibial	C=0.865	G=0.135	0.388685	9.10719e-12
rs11511253	rs11146593	chr10:38969643	0.690467	1	SEPT7P9	ENSG00000120555.13	Artery - Tibial	C=0.864	A=0.136	0.388685	9.10719e-12
rs11511253	rs10870381	chr10:39058671	0.659207	0.964905	SEPT7P9	ENSG00000120555.13	Artery - Tibial	C=0.861	T=0.139	0.37963	2.51341e-11
rs11511253	rs2505217	chr10:38483403	0.665927	0.982068	SEPT7P9	ENSG00000120555.13	Artery - Tibial	T=0.864	C=0.136	0.378746	4.29414e-11
rs11511253	rs2489495	chr10:38502333	0.672328	0.990968	SEPT7P9	ENSG00000120555.13	Artery - Tibial	C=0.865	T=0.135	0.378746	4.29414e-11
rs11511253	rs12775895	chr10:39090138	0.607434	0.985401	RP11-291L22.9	ENSG00000276805.2	Artery - Tibial	G=0.733	A=0.267	0.358661	4.90129e-11
rs11511253	rs10870454	chr10:38934158	0.684639	1	SEPT7P9	ENSG00000120555.13	Artery - Tibial	G=0.865	A=0.135	0.366777	1.69183e-09
rs11511253	rs11598237	chr10:38674609	0.684639	1	SEPT7P9	ENSG00000120555.13	Artery - Tibial	C=0.865	T=0.135	0.344873	3.42136e-09
rs11511253	rs7905850	chr10:38677501	0.684639	1	SEPT7P9	ENSG00000120555.13	Artery - Tibial	T=0.865	A=0.135	0.344873	3.42136e-09
rs11511253	rs116385183	chr10:38696120	0.684639	1	SEPT7P9	ENSG00000120555.13	Artery - Tibial	G=0.865	A=0.135	0.344873	3.42136e-09
rs11511253	rs11523362	chr10:38724150	0.690467	1	SEPT7P9	ENSG00000120555.13	Artery - Tibial	C=0.864	T=0.136	0.344873	3.42136e-09
rs11511253	rs113246148	chr10:38908802	0.683968	0.991099	SEPT7P9	ENSG00000120555.13	Artery - Tibial	G=0.863	A=0.137	0.344873	3.42136e-09
rs11511253	rs11146601	chr10:38978680	0.684639	1	SEPT7P9	ENSG00000120555.13	Artery - Tibial	C=0.865	T=0.135	0.344873	3.42136e-09
rs11511253	rs11492601	chr10:38996576	0.683968	0.991099	SEPT7P9	ENSG00000120555.13	Artery - Tibial	C=0.863	T=0.137	0.344873	3.42136e-09
rs11511253	rs59505605	chr10:39002459	0.683968	0.991099	SEPT7P9	ENSG00000120555.13	Artery - Tibial	A=0.863	C=0.137	0.344873	3.42136e-09
rs11511253	rs12357736	chr10:39129806	0.653075	0.956442	SEPT7P9	ENSG00000120555.13	Artery - Tibial	T=0.86	A=0.14	0.340983	5.14529e-09
rs11511253	rs111392735	chr10:39117770	0.659207	0.964905	SEPT7P9	ENSG00000120555.13	Artery - Tibial	C=0.861	T=0.139	0.337266	5.31794e-09
rs11511253	rs113817255	chr10:38875250	0.678141	0.991034	SEPT7P9	ENSG00000120555.13	Artery - Tibial	G=0.864	A=0.136	0.3228	7.46515e-09
rs11511253	rs11146787	chr10:39122660	0.653075	0.956442	SEPT7P9	ENSG00000120555.13	Artery - Tibial	G=0.86	C=0.14	0.338922	7.69329e-09
rs11511253	rs12778402	chr10:38895600	0.606721	0.899728	SEPT7P9	ENSG00000120555.13	Artery - Tibial	G=0.854	T=0.146	0.322092	7.83312e-09
rs11511253	rs12772894	chr10:38897644	0.606721	0.899728	SEPT7P9	ENSG00000120555.13	Artery - Tibial	C=0.854	A=0.146	0.322092	7.83312e-09
rs11511253	rs35300351	chr10:38902240	0.606721	0.899728	SEPT7P9	ENSG00000120555.13	Artery - Tibial	C=0.854	G=0.146	0.322092	7.83312e-09
rs11511253	rs11146646	chr10:39023368	0.659207	0.964905	SEPT7P9	ENSG00000120555.13	Artery - Tibial	C=0.861	T=0.139	0.33581	8.15062e-09
rs11511253	rs12783930	chr10:39034128	0.659207	0.964905	SEPT7P9	ENSG00000120555.13	Artery - Tibial	C=0.861	T=0.139	0.33581	8.15062e-09
rs11511253	rs35322563	chr10:39035115	0.659207	0.964905	SEPT7P9	ENSG00000120555.13	Artery - Tibial	G=0.861	T=0.139	0.33581	8.15062e-09
rs11511253	rs11596538	chr10:39057602	0.659207	0.964905	SEPT7P9	ENSG00000120555.13	Artery - Tibial	C=0.861	A=0.139	0.33581	8.15062e-09
rs11511253	rs7079706	chr10:39060910	0.659207	0.964905	SEPT7P9	ENSG00000120555.13	Artery - Tibial	T=0.861	G=0.139	0.33581	8.15062e-09
rs11511253	rs11146912	chr10:38968609	0.690467	1	SEPT7P9	ENSG00000120555.13	Artery - Tibial	C=0.864	T=0.136	0.340412	8.17282e-09
rs11511253	rs11146607	chr10:38984039	0.690467	1	SEPT7P9	ENSG00000120555.13	Artery - Tibial	T=0.864	A=0.136	0.340412	8.17282e-09
rs11511253	rs4567737	chr10:39114992	0.653075	0.956442	SEPT7P9	ENSG00000120555.13	Artery - Tibial	A=0.86	T=0.14	0.333124	9.03396e-09
rs11511253	rs200235878	chr10:38798945	0.618043	0.908084	SEPT7P9	ENSG00000120555.13	Artery - Tibial	T=0.854	C=0.146	0.319325	1.061e-08
rs11511253	rs35348992	chr10:38734364	0.678825	1	SEPT7P9	ENSG00000120555.13	Artery - Tibial	A=0.866	G=0.134	0.340163	1.1103e-08
rs11511253	rs7070320	chr10:39069777	0.659207	0.964905	SEPT7P9	ENSG00000120555.13	Artery - Tibial	T=0.861	A=0.139	0.333459	1.1632e-08
rs11511253	rs7092137	chr10:39099075	0.653075	0.956442	SEPT7P9	ENSG00000120555.13	Artery - Tibial	C=0.86	T=0.14	0.331997	1.21658e-08
rs11511253	rs76731518	chr10:39100310	0.659207	0.964905	SEPT7P9	ENSG00000120555.13	Artery - Tibial	C=0.861	T=0.139	0.331997	1.21658e-08
rs11511253	rs12765890	chr10:39105805	0.659207	0.964905	SEPT7P9	ENSG00000120555.13	Artery - Tibial	C=0.861	T=0.139	0.331997	1.21658e-08
rs11511253	rs11146653	chr10:39031294	0.659207	0.964905	SEPT7P9	ENSG00000120555.13	Artery - Tibial	C=0.861	T=0.139	0.331512	1.22222e-08
rs11511253	rs200911607	chr10:38870340	0.629621	0.909318	SEPT7P9	ENSG00000120555.13	Artery - Tibial	G=0.852	A=0.148	0.317583	1.23382e-08
rs11511253	rs142118560	chr10:38907168	0.618257	0.901074	SEPT7P9	ENSG00000120555.13	Artery - Tibial	TAA=0.852	T=0.148	0.317583	1.23382e-08
rs11511253	rs17423024	chr10:38539751	0.672328	0.990968	SEPT7P9	ENSG00000120555.13	Artery - Tibial	C=0.865	T=0.135	0.334315	1.44005e-08
rs11511253	rs71494839	chr10:38553415	0.666528	0.990901	SEPT7P9	ENSG00000120555.13	Artery - Tibial	C=0.866	G=0.134	0.334315	1.44005e-08
rs11511253	rs11011508	chr10:38555240	0.672328	0.990968	SEPT7P9	ENSG00000120555.13	Artery - Tibial	G=0.865	A=0.135	0.334315	1.44005e-08
rs11511253	rs12358852	chr10:38598955	0.678825	1	SEPT7P9	ENSG00000120555.13	Artery - Tibial	T=0.866	G=0.134	0.334315	1.44005e-08
rs11511253	rs10827861	chr10:38608684	0.678825	1	SEPT7P9	ENSG00000120555.13	Artery - Tibial	T=0.866	A=0.134	0.334315	1.44005e-08
rs11511253	rs11011538	chr10:38620733	0.678825	1	SEPT7P9	ENSG00000120555.13	Artery - Tibial	G=0.866	T=0.134	0.333977	1.55296e-08
rs11511253	rs11146671	chr10:39040717	0.653401	0.964652	SEPT7P9	ENSG00000120555.13	Artery - Tibial	C=0.862	T=0.138	0.370221	2.36641e-08
rs11511253	rs2085431	chr10:39041136	0.653401	0.964652	SEPT7P9	ENSG00000120555.13	Artery - Tibial	G=0.862	A=0.138	0.333728	3.26885e-08
rs11511253	rs35674400	chr10:38633660	0.678825	1	SEPT7P9	ENSG00000120555.13	Artery - Tibial	A=0.866	C=0.134	0.332315	3.42384e-08
rs11511253	rs66707004	chr10:38683906	0.678825	1	SEPT7P9	ENSG00000120555.13	Artery - Tibial	T=0.866	A=0.134	0.332315	3.42384e-08
rs11511253	rs11492514	chr10:38744503	0.678825	1	SEPT7P9	ENSG00000120555.13	Artery - Tibial	G=0.866	A=0.134	0.332315	3.42384e-08
rs11511253	rs201467269	chr10:38758753	0.678825	1	SEPT7P9	ENSG00000120555.13	Artery - Tibial	G=0.866	A=0.134	0.332315	3.42384e-08
rs11511253	rs61839531	chr10:38767876	0.678825	1	SEPT7P9	ENSG00000120555.13	Artery - Tibial	G=0.866	A=0.134	0.332315	3.42384e-08
rs11511253	rs4881620	chr10:38964074	0.678825	1	SEPT7P9	ENSG00000120555.13	Artery - Tibial	C=0.866	T=0.134	0.332315	3.42384e-08
rs11511253	rs11146605	chr10:38982327	0.678825	1	SEPT7P9	ENSG00000120555.13	Artery - Tibial	C=0.866	T=0.134	0.332315	3.42384e-08
rs11511253	rs2474562	chr10:38520974	0.672328	0.990968	SEPT7P9	ENSG00000120555.13	Artery - Tibial	T=0.865	G=0.135	0.332143	3.67926e-08
rs11511253	rs11146735	chr10:39088650	0.659207	0.964905	SEPT7P9	ENSG00000120555.13	Artery - Tibial	C=0.861	T=0.139	0.326744	3.87155e-08
rs11511253	rs3878072	chr10:39008776	0.678141	0.991034	SEPT7P9	ENSG00000120555.13	Artery - Tibial	A=0.864	G=0.136	0.324153	5.73559e-08
rs11511253	rs61840321	chr10:39063489	0.659207	0.964905	SEPT7P9	ENSG00000120555.13	Artery - Tibial	C=0.861	T=0.139	0.330646	5.97482e-08
rs11511253	rs12775895	chr10:39090138	0.607434	0.985401	ZNF25	ENSG00000175395.15	Artery - Tibial	G=0.733	A=0.267	0.139022	1.10878e-07
rs11511253	rs12360034	chr10:39082704	0.653401	0.964652	SEPT7P9	ENSG00000120555.13	Artery - Tibial	C=0.862	A=0.138	0.31864	1.15448e-07
rs11511253	rs10764162	chr10:38655884	0.616859	0.98546	ZNF25	ENSG00000175395.15	Artery - Tibial	C=0.736	T=0.264	0.134392	1.32337e-07
rs11511253	rs11146766	chr10:39109204	0.653401	0.964652	SEPT7P9	ENSG00000120555.13	Artery - Tibial	C=0.862	T=0.138	0.314178	1.40576e-07
rs11511253	rs7079441	chr10:39091260	0.653401	0.964652	SEPT7P9	ENSG00000120555.13	Artery - Tibial	C=0.862	T=0.138	0.313411	1.44367e-07
rs11511253	rs10764162	chr10:38655884	0.616859	0.98546	RP11-258F22.1	ENSG00000226578.1	Artery - Tibial	C=0.736	T=0.264	-0.328695	2.17316e-07
rs11511253	rs7070224	chr10:38548551	0.766973	0.991919	ZNF25	ENSG00000175395.15	Artery - Tibial	G=0.849	A=0.151	0.141705	1.90105e-06
rs11511253	rs2474559	chr10:38492604	0.760545	0.983943	ZNF25	ENSG00000175395.15	Artery - Tibial	G=0.848	A=0.152	0.14058	2.27349e-06
rs11511253	rs34740065	chr10:38534789	0.766973	0.991919	ZNF25	ENSG00000175395.15	Artery - Tibial	GT=0.849	G=0.151	0.14058	2.27349e-06
rs11511253	rs12570560	chr10:38878637	0.891125	0.993301	RP11-258F22.1	ENSG00000226578.1	Artery - Tibial	C=0.798	G=0.202	-0.291647	5.22918e-06
rs11511253	rs72639543	chr10:38542009	0.773007	0.991972	ZNF25	ENSG00000175395.15	Artery - Tibial	T=0.848	C=0.152	0.133876	6.38271e-06
rs11511253	rs72639544	chr10:38542021	0.773007	0.991972	ZNF25	ENSG00000175395.15	Artery - Tibial	A=0.848	G=0.152	0.133876	6.38271e-06
rs11511253	rs145275425	chr10:38542108	0.766973	0.991919	ZNF25	ENSG00000175395.15	Artery - Tibial	AT=0.849	A=0.151	0.133876	6.38271e-06
rs11511253	rs11011533	chr10:38588065	0.986895	1	RP11-258F22.1	ENSG00000226578.1	Artery - Tibial	G=0.816	A=0.184	-0.305865	6.47841e-06
rs11511253	rs10827860	chr10:38601709	0.986895	1	RP11-258F22.1	ENSG00000226578.1	Artery - Tibial	G=0.816	A=0.184	-0.305865	6.47841e-06
rs11511253	rs10827862	chr10:38608731	0.986895	1	RP11-258F22.1	ENSG00000226578.1	Artery - Tibial	C=0.816	A=0.184	-0.305865	6.47841e-06
rs11511253	rs7917312	chr10:38613587	0.986895	1	RP11-258F22.1	ENSG00000226578.1	Artery - Tibial	C=0.816	T=0.184	-0.305865	6.47841e-06
rs11511253	rs4881586	chr10:38893471	0.86621	0.973269	RP11-258F22.1	ENSG00000226578.1	Artery - Tibial	C=0.8	T=0.2	-0.288638	6.87121e-06
rs11511253	rs2078283	chr10:38524476	0.773007	0.991972	ZNF25	ENSG00000175395.15	Artery - Tibial	T=0.848	C=0.152	0.132776	7.54781e-06
rs11511253	rs11594254	chr10:38532530	0.773007	0.991972	ZNF25	ENSG00000175395.15	Artery - Tibial	C=0.848	T=0.152	0.132776	7.54781e-06
rs11511253	rs10764151	chr10:38536038	0.773007	0.991972	ZNF25	ENSG00000175395.15	Artery - Tibial	T=0.848	G=0.152	0.132776	7.54781e-06
rs11511253	rs144575187	chr10:38536516	0.773007	0.991972	ZNF25	ENSG00000175395.15	Artery - Tibial	G=0.848	A=0.152	0.132776	7.54781e-06
rs11511253	rs11592779	chr10:38890975	0.872669	0.979927	RP11-258F22.1	ENSG00000226578.1	Artery - Tibial	C=0.799	T=0.201	-0.285687	7.81151e-06
rs11511253	rs7923903	chr10:38896261	0.879145	0.986601	RP11-258F22.1	ENSG00000226578.1	Artery - Tibial	G=0.798	A=0.202	-0.285687	7.81151e-06
rs11511253	rs7896006	chr10:38896410	0.879145	0.986601	RP11-258F22.1	ENSG00000226578.1	Artery - Tibial	C=0.798	T=0.202	-0.285687	7.81151e-06
rs11511253	rs7896545	chr10:38896746	0.879145	0.986601	RP11-258F22.1	ENSG00000226578.1	Artery - Tibial	C=0.798	T=0.202	-0.285687	7.81151e-06
rs11511253	rs7076099	chr10:38897916	0.879145	0.986601	RP11-258F22.1	ENSG00000226578.1	Artery - Tibial	G=0.798	A=0.202	-0.285687	7.81151e-06
rs11511253	rs11146766	chr10:39109204	0.653401	0.964652	ZNF33A	ENSG00000189180.15	Artery - Tibial	C=0.862	T=0.138	-0.145511	7.83493e-06
rs11511253	rs61840410	chr10:38880697	0.891125	0.993301	RP11-258F22.1	ENSG00000226578.1	Artery - Tibial	C=0.798	T=0.202	-0.285567	9.12152e-06
rs11511253	rs7087510	chr10:38800335	0.891125	0.993301	RP11-258F22.1	ENSG00000226578.1	Artery - Tibial	G=0.798	A=0.202	-0.283832	9.20632e-06
rs11511253	rs138310998	chr10:38870781	0.891125	0.993301	RP11-258F22.1	ENSG00000226578.1	Artery - Tibial	G=0.798	A=0.202	-0.283832	9.20632e-06
rs11511253	rs4070543	chr10:38876101	0.891125	0.993301	RP11-258F22.1	ENSG00000226578.1	Artery - Tibial	G=0.798	A=0.202	-0.283832	9.20632e-06
rs11511253	rs12571329	chr10:38878810	0.891125	0.993301	RP11-258F22.1	ENSG00000226578.1	Artery - Tibial	G=0.798	A=0.202	-0.283832	9.20632e-06
rs11511253	rs7069025	chr10:38884430	0.891125	0.993301	RP11-258F22.1	ENSG00000226578.1	Artery - Tibial	G=0.798	A=0.202	-0.283832	9.20632e-06
rs11511253	rs12770432	chr10:38885725	0.891125	0.993301	RP11-258F22.1	ENSG00000226578.1	Artery - Tibial	G=0.798	A=0.202	-0.283832	9.20632e-06
rs11511253	rs12360034	chr10:39082704	0.653401	0.964652	ZNF33A	ENSG00000189180.15	Artery - Tibial	C=0.862	A=0.138	-0.145135	9.68537e-06
rs11511253	rs200253039	chr10:38779710	0.993439	1	RP11-258F22.1	ENSG00000226578.1	Artery - Tibial	C=0.815	T=0.185	-0.298926	1.00243e-05
rs11511253	rs111563184	chr10:38541284	0.891243	0.947169	RP11-258F22.1	ENSG00000226578.1	Artery - Tibial	G=0.815	GC=0.185	-0.294563	1.02958e-05
rs11511253	rs11011543	chr10:38629830	0.986895	1	RP11-258F22.1	ENSG00000226578.1	Artery - Tibial	A=0.816	T=0.184	-0.298387	1.07539e-05
rs11511253	rs10827866	chr10:38655628	0.986895	1	RP11-258F22.1	ENSG00000226578.1	Artery - Tibial	G=0.816	T=0.184	-0.298387	1.07539e-05
rs11511253	rs66610970	chr10:38656358	0.986895	1	RP11-258F22.1	ENSG00000226578.1	Artery - Tibial	CT=0.816	C=0.184	-0.298387	1.07539e-05
rs11511253	rs138284504	chr10:38663638	0.986895	1	RP11-258F22.1	ENSG00000226578.1	Artery - Tibial	C=0.816	T=0.184	-0.298387	1.07539e-05
rs11511253	rs10827867	chr10:38667316	0.986895	1	RP11-258F22.1	ENSG00000226578.1	Artery - Tibial	T=0.816	C=0.184	-0.298387	1.07539e-05
rs11511253	rs35674400	chr10:38633660	0.678825	1	ZNF33A	ENSG00000189180.15	Artery - Tibial	A=0.866	C=0.134	-0.144382	1.14568e-05
rs11511253	rs66707004	chr10:38683906	0.678825	1	ZNF33A	ENSG00000189180.15	Artery - Tibial	T=0.866	A=0.134	-0.144382	1.14568e-05
rs11511253	rs11492514	chr10:38744503	0.678825	1	ZNF33A	ENSG00000189180.15	Artery - Tibial	G=0.866	A=0.134	-0.144382	1.14568e-05
rs11511253	rs201467269	chr10:38758753	0.678825	1	ZNF33A	ENSG00000189180.15	Artery - Tibial	G=0.866	A=0.134	-0.144382	1.14568e-05
rs11511253	rs61839531	chr10:38767876	0.678825	1	ZNF33A	ENSG00000189180.15	Artery - Tibial	G=0.866	A=0.134	-0.144382	1.14568e-05
rs11511253	rs4881620	chr10:38964074	0.678825	1	ZNF33A	ENSG00000189180.15	Artery - Tibial	C=0.866	T=0.134	-0.144382	1.14568e-05
rs11511253	rs11146605	chr10:38982327	0.678825	1	ZNF33A	ENSG00000189180.15	Artery - Tibial	C=0.866	T=0.134	-0.144382	1.14568e-05
rs11511253	rs72639543	chr10:38542009	0.773007	0.991972	RP11-291L22.9	ENSG00000276805.2	Artery - Tibial	T=0.848	C=0.152	0.273159	1.15155e-05
rs11511253	rs72639544	chr10:38542021	0.773007	0.991972	RP11-291L22.9	ENSG00000276805.2	Artery - Tibial	A=0.848	G=0.152	0.273159	1.15155e-05
rs11511253	rs145275425	chr10:38542108	0.766973	0.991919	RP11-291L22.9	ENSG00000276805.2	Artery - Tibial	AT=0.849	A=0.151	0.273159	1.15155e-05
rs11511253	rs2078283	chr10:38524476	0.773007	0.991972	RP11-291L22.9	ENSG00000276805.2	Artery - Tibial	T=0.848	C=0.152	0.271999	1.24424e-05
rs11511253	rs11594254	chr10:38532530	0.773007	0.991972	RP11-291L22.9	ENSG00000276805.2	Artery - Tibial	C=0.848	T=0.152	0.271999	1.24424e-05
rs11511253	rs10764151	chr10:38536038	0.773007	0.991972	RP11-291L22.9	ENSG00000276805.2	Artery - Tibial	T=0.848	G=0.152	0.271999	1.24424e-05
rs11511253	rs144575187	chr10:38536516	0.773007	0.991972	RP11-291L22.9	ENSG00000276805.2	Artery - Tibial	G=0.848	A=0.152	0.271999	1.24424e-05
rs11511253	rs11146671	chr10:39040717	0.653401	0.964652	ZNF25	ENSG00000175395.15	Artery - Tibial	C=0.862	T=0.138	0.151849	1.25514e-05
rs11511253	rs113817255	chr10:38875250	0.678141	0.991034	ZNF25	ENSG00000175395.15	Artery - Tibial	G=0.864	A=0.136	0.126973	1.48134e-05
rs11511253	rs7079441	chr10:39091260	0.653401	0.964652	ZNF33A	ENSG00000189180.15	Artery - Tibial	C=0.862	T=0.138	-0.140143	1.6441e-05
rs11511253	rs11011558	chr10:38700625	0.993439	1	RP11-258F22.1	ENSG00000226578.1	Artery - Tibial	G=0.815	A=0.185	-0.288527	1.65983e-05
rs11511253	rs12571507	chr10:38634334	0.936072	0.980198	RP11-258F22.1	ENSG00000226578.1	Artery - Tibial	C=0.81	T=0.19	-0.291471	1.66854e-05
rs11511253	rs3878072	chr10:39008776	0.678141	0.991034	ZNF33A	ENSG00000189180.15	Artery - Tibial	A=0.864	G=0.136	-0.140413	1.68817e-05
rs11511253	rs11011501	chr10:38550823	0.967321	0.993324	RP11-258F22.1	ENSG00000226578.1	Artery - Tibial	G=0.817	A=0.183	-0.299331	1.70099e-05
rs11511253	rs11011509	chr10:38555277	0.973833	0.99336	RP11-258F22.1	ENSG00000226578.1	Artery - Tibial	G=0.816	A=0.184	-0.299331	1.70099e-05
rs11511253	rs7100199	chr10:38556138	0.96737	0.986792	RP11-258F22.1	ENSG00000226578.1	Artery - Tibial	T=0.815	C=0.185	-0.299331	1.70099e-05
rs11511253	rs10764157	chr10:38586639	0.980366	1	RP11-258F22.1	ENSG00000226578.1	Artery - Tibial	A=0.817	G=0.183	-0.299331	1.70099e-05
rs11511253	rs2021018	chr10:38591883	0.980366	1	RP11-258F22.1	ENSG00000226578.1	Artery - Tibial	G=0.817	A=0.183	-0.299331	1.70099e-05
rs11511253	rs7071245	chr10:38596222	0.980366	1	RP11-258F22.1	ENSG00000226578.1	Artery - Tibial	G=0.817	A=0.183	-0.299331	1.70099e-05
rs11511253	rs10827863	chr10:38611500	0.980366	1	RP11-258F22.1	ENSG00000226578.1	Artery - Tibial	T=0.817	C=0.183	-0.299331	1.70099e-05
rs11511253	rs200235878	chr10:38798945	0.618043	0.908084	ZNF25	ENSG00000175395.15	Artery - Tibial	T=0.854	C=0.146	0.125631	1.79949e-05
rs11511253	rs3928516	chr10:39008797	0.993466	1	RP11-258F22.1	ENSG00000226578.1	Artery - Tibial	G=0.813	T=0.187	-0.289169	1.88815e-05
rs11511253	rs2474562	chr10:38520974	0.672328	0.990968	ZNF33A	ENSG00000189180.15	Artery - Tibial	T=0.865	G=0.135	-0.141067	1.88901e-05
rs11511253	rs11146655	chr10:39034208	0.961177	0.986831	RP11-258F22.1	ENSG00000226578.1	Artery - Tibial	A=0.812	G=0.188	-0.295937	2.04299e-05
rs11511253	rs61839915	chr10:38541367	0.980362	0.993396	RP11-258F22.1	ENSG00000226578.1	Artery - Tibial	C=0.815	T=0.185	-0.292148	2.0931e-05
rs11511253	rs7089593	chr10:38545593	0.980362	0.993396	RP11-258F22.1	ENSG00000226578.1	Artery - Tibial	A=0.815	G=0.185	-0.292148	2.0931e-05
rs11511253	rs7089975	chr10:38569998	0.980362	0.993396	RP11-258F22.1	ENSG00000226578.1	Artery - Tibial	A=0.815	G=0.185	-0.292148	2.0931e-05
rs11511253	rs11596501	chr10:38601415	0.986895	1	RP11-258F22.1	ENSG00000226578.1	Artery - Tibial	G=0.816	A=0.184	-0.292148	2.0931e-05
rs11511253	rs144280981	chr10:38670613	0.986906	0.993431	RP11-258F22.1	ENSG00000226578.1	Artery - Tibial	C=0.814	T=0.186	-0.287521	2.17742e-05
rs11511253	rs7093896	chr10:38671532	0.993439	1	RP11-258F22.1	ENSG00000226578.1	Artery - Tibial	A=0.815	T=0.185	-0.287521	2.17742e-05
rs11511253	rs3087759	chr10:38672144	0.993439	1	RP11-258F22.1	ENSG00000226578.1	Artery - Tibial	A=0.815	C=0.185	-0.287521	2.17742e-05
rs11511253	rs4934946	chr10:38679281	0.993439	1	RP11-258F22.1	ENSG00000226578.1	Artery - Tibial	T=0.815	C=0.185	-0.287521	2.17742e-05
rs11511253	rs11011555	chr10:38681866	0.993439	1	RP11-258F22.1	ENSG00000226578.1	Artery - Tibial	T=0.815	C=0.185	-0.287521	2.17742e-05
rs11511253	rs61837224	chr10:38701900	0.993439	1	RP11-258F22.1	ENSG00000226578.1	Artery - Tibial	G=0.815	C=0.185	-0.287521	2.17742e-05
rs11511253	rs117398853	chr10:38704378	0.993439	1	RP11-258F22.1	ENSG00000226578.1	Artery - Tibial	C=0.815	G=0.185	-0.287521	2.17742e-05
rs11511253	rs9663128	chr10:38717802	0.993439	1	RP11-258F22.1	ENSG00000226578.1	Artery - Tibial	C=0.815	G=0.185	-0.287521	2.17742e-05
rs11511253	rs7088208	chr10:38731609	0.986906	0.993431	RP11-258F22.1	ENSG00000226578.1	Artery - Tibial	T=0.814	C=0.186	-0.287521	2.17742e-05
rs11511253	rs117840800	chr10:38733920	0.993439	1	RP11-258F22.1	ENSG00000226578.1	Artery - Tibial	A=0.815	G=0.185	-0.287521	2.17742e-05
rs11511253	rs74890899	chr10:38740050	0.986895	1	RP11-258F22.1	ENSG00000226578.1	Artery - Tibial	C=0.816	T=0.184	-0.287521	2.17742e-05
rs11511253	rs1810634	chr10:38741861	0.993439	1	RP11-258F22.1	ENSG00000226578.1	Artery - Tibial	A=0.815	G=0.185	-0.287521	2.17742e-05
rs11511253	rs9664768	chr10:38748043	0.993439	1	RP11-258F22.1	ENSG00000226578.1	Artery - Tibial	G=0.815	A=0.185	-0.287521	2.17742e-05
rs11511253	rs72639568	chr10:38760420	0.993439	1	RP11-258F22.1	ENSG00000226578.1	Artery - Tibial	G=0.815	A=0.185	-0.287521	2.17742e-05
rs11511253	rs77114817	chr10:38762423	0.986895	1	RP11-258F22.1	ENSG00000226578.1	Artery - Tibial	T=0.816	C=0.184	-0.287521	2.17742e-05
rs11511253	rs11492515	chr10:38762753	0.993439	1	RP11-258F22.1	ENSG00000226578.1	Artery - Tibial	C=0.815	T=0.185	-0.287521	2.17742e-05
rs11511253	rs11492459	chr10:38765259	0.993439	1	RP11-258F22.1	ENSG00000226578.1	Artery - Tibial	T=0.815	C=0.185	-0.287521	2.17742e-05
rs11511253	rs7084618	chr10:38781701	0.993439	1	RP11-258F22.1	ENSG00000226578.1	Artery - Tibial	A=0.815	T=0.185	-0.287521	2.17742e-05
rs11511253	rs7095113	chr10:38784074	0.993439	1	RP11-258F22.1	ENSG00000226578.1	Artery - Tibial	G=0.815	A=0.185	-0.287521	2.17742e-05
rs11511253	rs148773254	chr10:38785136	0.993439	1	RP11-258F22.1	ENSG00000226578.1	Artery - Tibial	C=0.815	T=0.185	-0.287521	2.17742e-05
rs11511253	rs4623823	chr10:38913276	0.993439	1	RP11-258F22.1	ENSG00000226578.1	Artery - Tibial	C=0.815	T=0.185	-0.287521	2.17742e-05
rs11511253	rs35712971	chr10:38937578	0.993439	1	RP11-258F22.1	ENSG00000226578.1	Artery - Tibial	A=0.815	T=0.185	-0.287521	2.17742e-05
rs11511253	rs4572067	chr10:38950625	0.993439	1	RP11-258F22.1	ENSG00000226578.1	Artery - Tibial	G=0.815	T=0.185	-0.287521	2.17742e-05
rs11511253	rs11146911	chr10:38968284	1	1	RP11-258F22.1	ENSG00000226578.1	Artery - Tibial	C=0.814	A=0.186	-0.287521	2.17742e-05
rs11511253	rs2180899	chr10:38899250	0.728744	1	RP11-258F22.1	ENSG00000226578.1	Artery - Tibial	G=0.761	A=0.239	-0.264969	2.24139e-05
rs11511253	rs367919155	chr10:38963306	0.993439	1	RP11-258F22.1	ENSG00000226578.1	Artery - Tibial	G=0.815	C=0.185	-0.288372	2.24795e-05
rs11511253	rs12775030	chr10:38802672	0.993439	1	RP11-258F22.1	ENSG00000226578.1	Artery - Tibial	C=0.815	T=0.185	-0.286376	2.30645e-05
rs11511253	rs79613030	chr10:38725589	0.993439	1	RP11-258F22.1	ENSG00000226578.1	Artery - Tibial	G=0.815	A=0.185	-0.286883	2.3668e-05
rs11511253	rs61839484	chr10:38745750	0.993439	1	RP11-258F22.1	ENSG00000226578.1	Artery - Tibial	G=0.815	A=0.185	-0.286883	2.3668e-05
rs11511253	rs11597330	chr10:39008919	0.974276	1	RP11-258F22.1	ENSG00000226578.1	Artery - Tibial	C=0.81	T=0.19	-0.282524	2.50627e-05
rs11511253	rs3878072	chr10:39008776	0.678141	0.991034	ZNF25	ENSG00000175395.15	Artery - Tibial	A=0.864	G=0.136	0.131751	2.57619e-05
rs9308098	rs28415222	chr4:166066793	0.635064	1	KLHL2	ENSG00000109466.13	Artery - Tibial	T=0.805	C=0.195	0.136615	2.6035e-05
rs11511253	rs11511253	chr10:38973500	1	1	RP11-258F22.1	ENSG00000226578.1	Artery - Tibial	G=0.814	A=0.186	-0.285993	2.62107e-05
rs11511253	rs11595308	chr10:38995349	1	1	RP11-258F22.1	ENSG00000226578.1	Artery - Tibial	C=0.814	A=0.186	-0.285993	2.62107e-05
rs11511253	rs11146621	chr10:38996313	0.993466	1	RP11-258F22.1	ENSG00000226578.1	Artery - Tibial	G=0.813	A=0.187	-0.285993	2.62107e-05
rs11511253	rs2310211	chr10:39011152	0.993466	1	RP11-258F22.1	ENSG00000226578.1	Artery - Tibial	G=0.813	A=0.187	-0.285993	2.62107e-05
rs11511253	rs11146894	chr10:38943032	0.986895	1	RP11-258F22.1	ENSG00000226578.1	Artery - Tibial	G=0.816	A=0.184	-0.286354	2.6888e-05
rs11511253	rs12775411	chr10:39023739	0.95526	0.993391	RP11-258F22.1	ENSG00000226578.1	Artery - Tibial	G=0.809	A=0.191	-0.28323	2.78251e-05
rs11511253	rs11011542	chr10:38627289	0.980366	1	RP11-258F22.1	ENSG00000226578.1	Artery - Tibial	C=0.817	T=0.183	-0.291582	2.78265e-05
rs11511253	rs2085431	chr10:39041136	0.653401	0.964652	ZNF33A	ENSG00000189180.15	Artery - Tibial	G=0.862	A=0.138	-0.138148	2.8786e-05
rs11511253	rs4881568	chr10:39007913	0.695662	0.991226	ZNF25	ENSG00000175395.15	Artery - Tibial	C=0.861	G=0.139	0.123065	2.91304e-05
rs11511253	rs35674400	chr10:38633660	0.678825	1	ZNF25	ENSG00000175395.15	Artery - Tibial	A=0.866	C=0.134	0.131771	3.0218e-05
rs11511253	rs66707004	chr10:38683906	0.678825	1	ZNF25	ENSG00000175395.15	Artery - Tibial	T=0.866	A=0.134	0.131771	3.0218e-05
rs11511253	rs11492514	chr10:38744503	0.678825	1	ZNF25	ENSG00000175395.15	Artery - Tibial	G=0.866	A=0.134	0.131771	3.0218e-05
rs11511253	rs201467269	chr10:38758753	0.678825	1	ZNF25	ENSG00000175395.15	Artery - Tibial	G=0.866	A=0.134	0.131771	3.0218e-05
rs11511253	rs61839531	chr10:38767876	0.678825	1	ZNF25	ENSG00000175395.15	Artery - Tibial	G=0.866	A=0.134	0.131771	3.0218e-05
rs11511253	rs4881620	chr10:38964074	0.678825	1	ZNF25	ENSG00000175395.15	Artery - Tibial	C=0.866	T=0.134	0.131771	3.0218e-05
rs11511253	rs11146605	chr10:38982327	0.678825	1	ZNF25	ENSG00000175395.15	Artery - Tibial	C=0.866	T=0.134	0.131771	3.0218e-05
rs11511253	rs2180800	chr10:38579233	0.980362	0.993396	RP11-258F22.1	ENSG00000226578.1	Artery - Tibial	C=0.815	T=0.185	-0.285493	3.03921e-05
rs11511253	rs4088497	chr10:38988853	0.993466	1	RP11-258F22.1	ENSG00000226578.1	Artery - Tibial	T=0.813	C=0.187	-0.284646	3.22899e-05
rs11511253	rs10870362	chr10:38996170	0.993466	1	RP11-258F22.1	ENSG00000226578.1	Artery - Tibial	G=0.813	A=0.187	-0.288144	3.23569e-05
rs11511253	rs12772118	chr10:39030219	0.961177	0.986831	RP11-258F22.1	ENSG00000226578.1	Artery - Tibial	T=0.812	G=0.188	-0.28699	3.23646e-05
rs11511253	rs9664979	chr10:39042400	0.961177	0.986831	RP11-258F22.1	ENSG00000226578.1	Artery - Tibial	G=0.812	A=0.188	-0.28699	3.23646e-05
rs11511253	rs12358135	chr10:38902747	0.879145	0.986601	RP11-258F22.1	ENSG00000226578.1	Artery - Tibial	C=0.798	T=0.202	-0.269977	3.24031e-05
rs11511253	rs11146735	chr10:39088650	0.659207	0.964905	ZNF33A	ENSG00000189180.15	Artery - Tibial	C=0.861	T=0.139	-0.134933	3.3176e-05
rs11511253	rs200220357	chr10:38779655	0.993439	1	RP11-258F22.1	ENSG00000226578.1	Artery - Tibial	C=0.815	T=0.185	-0.283599	3.32945e-05
rs11511253	rs61837257	chr10:38711591	0.993439	1	RP11-258F22.1	ENSG00000226578.1	Artery - Tibial	C=0.815	G=0.185	-0.282263	3.35221e-05
rs11511253	rs11011546	chr10:38633016	0.986895	1	RP11-258F22.1	ENSG00000226578.1	Artery - Tibial	G=0.816	A=0.184	-0.284607	3.38441e-05
rs11511253	rs200911607	chr10:38870340	0.629621	0.909318	ZNF25	ENSG00000175395.15	Artery - Tibial	G=0.852	A=0.148	0.12135	3.40641e-05
rs11511253	rs142118560	chr10:38907168	0.618257	0.901074	ZNF25	ENSG00000175395.15	Artery - Tibial	TAA=0.852	T=0.148	0.12135	3.40641e-05
rs11511253	rs4881568	chr10:39007913	0.695662	0.991226	RP11-291L22.9	ENSG00000276805.2	Artery - Tibial	C=0.861	G=0.139	0.255748	3.47971e-05
rs11511253	rs61840321	chr10:39063489	0.659207	0.964905	ZNF33A	ENSG00000189180.15	Artery - Tibial	C=0.861	T=0.139	-0.137635	3.68671e-05
rs11511253	rs3970136	chr10:38875947	0.891125	0.993301	RP11-258F22.1	ENSG00000226578.1	Artery - Tibial	T=0.798	C=0.202	-0.267931	3.8023e-05
rs11511253	rs11146675	chr10:38886312	0.891125	0.993301	RP11-258F22.1	ENSG00000226578.1	Artery - Tibial	G=0.798	T=0.202	-0.267931	3.8023e-05
rs11511253	rs2474562	chr10:38520974	0.672328	0.990968	ZNF25	ENSG00000175395.15	Artery - Tibial	T=0.865	G=0.135	0.130351	3.80655e-05
rs11511253	rs11146654	chr10:39031718	0.967718	0.993407	RP11-258F22.1	ENSG00000226578.1	Artery - Tibial	C=0.811	T=0.189	-0.280467	3.88091e-05
rs11511253	rs9731107	chr10:39048398	0.967718	0.993407	RP11-258F22.1	ENSG00000226578.1	Artery - Tibial	G=0.811	A=0.189	-0.280467	3.88091e-05
rs11511253	rs7071794	chr10:39054085	0.967718	0.993407	RP11-258F22.1	ENSG00000226578.1	Artery - Tibial	T=0.811	A=0.189	-0.280467	3.88091e-05
rs11511253	rs11146702	chr10:39062460	0.967718	0.993407	RP11-258F22.1	ENSG00000226578.1	Artery - Tibial	G=0.811	A=0.189	-0.280467	3.88091e-05
rs11511253	rs11146709	chr10:39066743	0.967718	0.993407	RP11-258F22.1	ENSG00000226578.1	Artery - Tibial	C=0.811	T=0.189	-0.280467	3.88091e-05
rs11511253	rs11146713	chr10:39067972	0.967718	0.993407	RP11-258F22.1	ENSG00000226578.1	Artery - Tibial	G=0.811	T=0.189	-0.280467	3.88091e-05
rs11511253	rs35348992	chr10:38734364	0.678825	1	ZNF33A	ENSG00000189180.15	Artery - Tibial	A=0.866	G=0.134	-0.134127	3.8967e-05
rs11511253	rs11146671	chr10:39040717	0.653401	0.964652	ZNF33A	ENSG00000189180.15	Artery - Tibial	C=0.862	T=0.138	-0.149048	4.00593e-05
rs11511253	rs2310280	chr10:38915964	0.986895	1	RP11-258F22.1	ENSG00000226578.1	Artery - Tibial	A=0.816	G=0.184	-0.284784	4.06947e-05
rs11511253	rs11146877	chr10:38922878	0.986895	1	RP11-258F22.1	ENSG00000226578.1	Artery - Tibial	C=0.816	T=0.184	-0.284784	4.06947e-05
rs11511253	rs11146912	chr10:38968609	0.690467	1	ZNF33A	ENSG00000189180.15	Artery - Tibial	C=0.864	T=0.136	-0.132136	4.41442e-05
rs11511253	rs11146607	chr10:38984039	0.690467	1	ZNF33A	ENSG00000189180.15	Artery - Tibial	T=0.864	A=0.136	-0.132136	4.41442e-05
rs11511253	rs35348992	chr10:38734364	0.678825	1	ZNF25	ENSG00000175395.15	Artery - Tibial	A=0.866	G=0.134	0.127364	4.65442e-05
rs11511253	rs9794215	chr10:38733027	0.967718	0.993407	RP11-258F22.1	ENSG00000226578.1	Artery - Tibial	C=0.811	T=0.189	-0.280722	5.08754e-05
rs11511253	rs12778402	chr10:38895600	0.606721	0.899728	ZNF25	ENSG00000175395.15	Artery - Tibial	G=0.854	T=0.146	0.118233	5.53497e-05
rs11511253	rs12772894	chr10:38897644	0.606721	0.899728	ZNF25	ENSG00000175395.15	Artery - Tibial	C=0.854	A=0.146	0.118233	5.53497e-05
rs11511253	rs35300351	chr10:38902240	0.606721	0.899728	ZNF25	ENSG00000175395.15	Artery - Tibial	C=0.854	G=0.146	0.118233	5.53497e-05
rs11511253	rs7068733	chr10:39071680	0.948142	0.973726	RP11-258F22.1	ENSG00000226578.1	Artery - Tibial	C=0.814	G=0.186	-0.273245	5.55093e-05
rs11511253	rs74798172	chr10:38894004	0.879145	0.986601	RP11-258F22.1	ENSG00000226578.1	Artery - Tibial	C=0.798	G=0.202	-0.264538	5.73977e-05
rs11511253	rs77578626	chr10:38749167	0.967718	0.993407	RP11-258F22.1	ENSG00000226578.1	Artery - Tibial	A=0.811	G=0.189	-0.268176	5.78979e-05
rs11511253	rs11812823	chr10:38685156	0.986895	1	RP11-258F22.1	ENSG00000226578.1	Artery - Tibial	T=0.816	C=0.184	-0.278691	5.80141e-05
rs11511253	rs112309001	chr10:38713388	0.986895	1	RP11-258F22.1	ENSG00000226578.1	Artery - Tibial	AG=0.816	A=0.184	-0.278691	5.80141e-05
rs11511253	rs2012084	chr10:38741727	0.973898	0.986863	RP11-258F22.1	ENSG00000226578.1	Artery - Tibial	T=0.814	C=0.186	-0.278691	5.80141e-05
rs11511253	rs35747454	chr10:38744080	0.986895	1	RP11-258F22.1	ENSG00000226578.1	Artery - Tibial	G=0.816	T=0.184	-0.278691	5.80141e-05
rs11511253	rs12354584	chr10:38758159	0.986895	1	RP11-258F22.1	ENSG00000226578.1	Artery - Tibial	G=0.816	T=0.184	-0.278691	5.80141e-05
rs11511253	rs11511148	chr10:38761007	0.986895	1	RP11-258F22.1	ENSG00000226578.1	Artery - Tibial	C=0.816	T=0.184	-0.278691	5.80141e-05
rs11511253	rs11011567	chr10:38773015	0.986895	1	RP11-258F22.1	ENSG00000226578.1	Artery - Tibial	A=0.816	G=0.184	-0.278691	5.80141e-05
rs11511253	rs28413086	chr10:38802626	0.986895	1	RP11-258F22.1	ENSG00000226578.1	Artery - Tibial	T=0.816	G=0.184	-0.278691	5.80141e-05
rs11511253	rs35451472	chr10:38805760	0.986895	1	RP11-258F22.1	ENSG00000226578.1	Artery - Tibial	C=0.816	T=0.184	-0.278691	5.80141e-05
rs11511253	rs7070930	chr10:38808985	0.986895	1	RP11-258F22.1	ENSG00000226578.1	Artery - Tibial	G=0.816	C=0.184	-0.278691	5.80141e-05
rs11511253	rs80081575	chr10:38809368	0.986895	1	RP11-258F22.1	ENSG00000226578.1	Artery - Tibial	G=0.816	A=0.184	-0.278691	5.80141e-05
rs11511253	rs34873071	chr10:38937396	0.986895	1	RP11-258F22.1	ENSG00000226578.1	Artery - Tibial	G=0.816	T=0.184	-0.278691	5.80141e-05
rs11511253	rs58673518	chr10:38942985	0.986895	1	RP11-258F22.1	ENSG00000226578.1	Artery - Tibial	G=0.816	T=0.184	-0.278691	5.80141e-05
rs11511253	rs2085430	chr10:38956104	0.993439	1	RP11-258F22.1	ENSG00000226578.1	Artery - Tibial	C=0.815	G=0.185	-0.278691	5.80141e-05
rs11511253	rs10870459	chr10:38965824	0.986895	1	RP11-258F22.1	ENSG00000226578.1	Artery - Tibial	A=0.816	G=0.184	-0.278691	5.80141e-05
rs11511253	rs182246855	chr10:38998421	0.973833	0.99336	RP11-258F22.1	ENSG00000226578.1	Artery - Tibial	G=0.816	A=0.184	-0.278691	5.80141e-05
rs11511253	rs12359136	chr10:39003326	0.986906	0.993431	RP11-258F22.1	ENSG00000226578.1	Artery - Tibial	A=0.814	T=0.186	-0.278691	5.80141e-05
rs11511253	rs11146640	chr10:39011659	0.993439	1	RP11-258F22.1	ENSG00000226578.1	Artery - Tibial	G=0.815	A=0.185	-0.278691	5.80141e-05
rs11511253	rs4881618	chr10:38955198	0.993466	1	RP11-258F22.1	ENSG00000226578.1	Artery - Tibial	G=0.813	T=0.187	-0.273117	5.90231e-05
rs11511253	rs71500469	chr10:39063527	0.967718	0.993407	RP11-258F22.1	ENSG00000226578.1	Artery - Tibial	T=0.811	G=0.189	-0.283357	5.93816e-05
rs11511253	rs200474745	chr10:38808585	0.974046	0.993415	RP11-258F22.1	ENSG00000226578.1	Artery - Tibial	CGAATGGAATG=0.812	C=0.188	-0.274357	6.1783e-05
rs11511253	rs17423024	chr10:38539751	0.672328	0.990968	ZNF25	ENSG00000175395.15	Artery - Tibial	C=0.865	T=0.135	0.123741	6.49219e-05
rs11511253	rs71494839	chr10:38553415	0.666528	0.990901	ZNF25	ENSG00000175395.15	Artery - Tibial	C=0.866	G=0.134	0.123741	6.49219e-05
rs11511253	rs11011508	chr10:38555240	0.672328	0.990968	ZNF25	ENSG00000175395.15	Artery - Tibial	G=0.865	A=0.135	0.123741	6.49219e-05
rs11511253	rs12358852	chr10:38598955	0.678825	1	ZNF25	ENSG00000175395.15	Artery - Tibial	T=0.866	G=0.134	0.123741	6.49219e-05
rs11511253	rs10827861	chr10:38608684	0.678825	1	ZNF25	ENSG00000175395.15	Artery - Tibial	T=0.866	A=0.134	0.123741	6.49219e-05
rs11511253	rs1902549	chr10:39048914	0.967718	0.993407	RP11-258F22.1	ENSG00000226578.1	Artery - Tibial	C=0.811	T=0.189	-0.272954	6.80109e-05
rs11511253	rs7095128	chr10:38784099	0.993439	1	RP11-258F22.1	ENSG00000226578.1	Artery - Tibial	G=0.815	C=0.185	-0.272086	6.93035e-05
rs11511253	rs11146869	chr10:38916526	0.993439	1	RP11-258F22.1	ENSG00000226578.1	Artery - Tibial	A=0.815	G=0.185	-0.272086	6.93035e-05
rs11511253	rs61839284	chr10:38943996	0.993439	1	RP11-258F22.1	ENSG00000226578.1	Artery - Tibial	A=0.815	C=0.185	-0.272086	6.93035e-05
rs11511253	rs34019437	chr10:38966185	0.993439	1	RP11-258F22.1	ENSG00000226578.1	Artery - Tibial	C=0.815	T=0.185	-0.272086	6.93035e-05
rs11511253	rs4326715	chr10:38996898	0.993466	1	RP11-258F22.1	ENSG00000226578.1	Artery - Tibial	A=0.813	G=0.187	-0.272086	6.93035e-05
rs11511253	rs2310210	chr10:39011521	0.980362	0.993396	RP11-258F22.1	ENSG00000226578.1	Artery - Tibial	G=0.815	A=0.185	-0.272086	6.93035e-05
rs11511253	rs11146912	chr10:38968609	0.690467	1	ZNF25	ENSG00000175395.15	Artery - Tibial	C=0.864	T=0.136	0.123107	7.29997e-05
rs11511253	rs11146607	chr10:38984039	0.690467	1	ZNF25	ENSG00000175395.15	Artery - Tibial	T=0.864	A=0.136	0.123107	7.29997e-05
rs11511253	rs201797049	chr10:38779695	0.684639	1	ZNF25	ENSG00000175395.15	Artery - Tibial	G=0.865	A=0.135	0.119501	7.61192e-05
rs11511253	rs11011538	chr10:38620733	0.678825	1	ZNF25	ENSG00000175395.15	Artery - Tibial	G=0.866	T=0.134	0.12219	8.19839e-05
rs11511253	rs11146613	chr10:38986850	0.993439	1	RP11-258F22.1	ENSG00000226578.1	Artery - Tibial	C=0.815	T=0.185	-0.274493	8.31992e-05
rs11511253	rs10870454	chr10:38934158	0.684639	1	ZNF25	ENSG00000175395.15	Artery - Tibial	G=0.865	A=0.135	0.12608	8.35826e-05
rs11511253	rs3878072	chr10:39008776	0.678141	0.991034	RP11-258F22.1	ENSG00000226578.1	Artery - Tibial	A=0.864	G=0.136	-0.306362	8.54115e-05
rs11511253	rs149200693	chr10:39019166	0.961177	0.986831	RP11-258F22.1	ENSG00000226578.1	Artery - Tibial	G=0.812	C=0.188	-0.27276	8.55927e-05
rs11511253	rs372035840	chr10:39019388	0.961177	0.986831	RP11-258F22.1	ENSG00000226578.1	Artery - Tibial	AC=0.812	A=0.188	-0.27276	8.55927e-05
rs11511253	rs10870371	chr10:39033545	0.961177	0.986831	RP11-258F22.1	ENSG00000226578.1	Artery - Tibial	G=0.812	A=0.188	-0.27276	8.55927e-05
rs11511253	rs11598237	chr10:38674609	0.684639	1	ZNF25	ENSG00000175395.15	Artery - Tibial	C=0.865	T=0.135	0.120526	8.65118e-05
rs11511253	rs7905850	chr10:38677501	0.684639	1	ZNF25	ENSG00000175395.15	Artery - Tibial	T=0.865	A=0.135	0.120526	8.65118e-05
rs11511253	rs116385183	chr10:38696120	0.684639	1	ZNF25	ENSG00000175395.15	Artery - Tibial	G=0.865	A=0.135	0.120526	8.65118e-05
rs11511253	rs11523362	chr10:38724150	0.690467	1	ZNF25	ENSG00000175395.15	Artery - Tibial	C=0.864	T=0.136	0.120526	8.65118e-05
rs11511253	rs113246148	chr10:38908802	0.683968	0.991099	ZNF25	ENSG00000175395.15	Artery - Tibial	G=0.863	A=0.137	0.120526	8.65118e-05
rs11511253	rs11146601	chr10:38978680	0.684639	1	ZNF25	ENSG00000175395.15	Artery - Tibial	C=0.865	T=0.135	0.120526	8.65118e-05
rs11511253	rs11492601	chr10:38996576	0.683968	0.991099	ZNF25	ENSG00000175395.15	Artery - Tibial	C=0.863	T=0.137	0.120526	8.65118e-05
rs11511253	rs59505605	chr10:39002459	0.683968	0.991099	ZNF25	ENSG00000175395.15	Artery - Tibial	A=0.863	C=0.137	0.120526	8.65118e-05
rs11511253	rs35949805	chr10:38874974	0.896667	0.993309	RP11-258F22.1	ENSG00000226578.1	Artery - Tibial	G=0.799	A=0.201	-0.259194	8.75249e-05
rs9308098	rs148742584	chr4:166087246	0.659971	1	KLHL2	ENSG00000109466.13	Artery - Tibial	G=0.811	A=0.189	0.131226	8.82524e-05
rs11511253	rs7070224	chr10:38548551	0.766973	0.991919	RP11-291L22.9	ENSG00000276805.2	Artery - Tibial	G=0.849	A=0.151	0.245323	8.98271e-05
rs11511253	rs7076118	chr10:38810506	0.986895	1	RP11-258F22.1	ENSG00000226578.1	Artery - Tibial	C=0.816	A=0.184	-0.26902	9.49941e-05
rs11511253	rs2474559	chr10:38492604	0.760545	0.983943	RP11-291L22.9	ENSG00000276805.2	Artery - Tibial	G=0.848	A=0.152	0.244166	9.62758e-05
rs11511253	rs34740065	chr10:38534789	0.766973	0.991919	RP11-291L22.9	ENSG00000276805.2	Artery - Tibial	GT=0.849	G=0.151	0.244166	9.62758e-05
rs11511253	rs11146699	chr10:39061320	0.967718	0.993407	RP11-258F22.1	ENSG00000226578.1	Artery - Tibial	G=0.811	A=0.189	-0.266332	0.000101269
rs11511253	rs200235878	chr10:38798945	0.618043	0.908084	ZNF33A	ENSG00000189180.15	Artery - Tibial	T=0.854	C=0.146	-0.118328	0.000110105
rs11511253	rs2474562	chr10:38520974	0.672328	0.990968	RP11-258F22.1	ENSG00000226578.1	Artery - Tibial	T=0.865	G=0.135	-0.304429	0.000112141
rs11511253	rs2474559	chr10:38492604	0.760545	0.983943	RP11-258F22.1	ENSG00000226578.1	Artery - Tibial	G=0.848	A=0.152	-0.286263	0.000115581
rs11511253	rs34740065	chr10:38534789	0.766973	0.991919	RP11-258F22.1	ENSG00000226578.1	Artery - Tibial	GT=0.849	G=0.151	-0.286263	0.000115581
rs11511253	rs2078283	chr10:38524476	0.773007	0.991972	RP11-258F22.1	ENSG00000226578.1	Artery - Tibial	T=0.848	C=0.152	-0.285057	0.000116112
rs11511253	rs11594254	chr10:38532530	0.773007	0.991972	RP11-258F22.1	ENSG00000226578.1	Artery - Tibial	C=0.848	T=0.152	-0.285057	0.000116112
rs11511253	rs10764151	chr10:38536038	0.773007	0.991972	RP11-258F22.1	ENSG00000226578.1	Artery - Tibial	T=0.848	G=0.152	-0.285057	0.000116112
rs11511253	rs144575187	chr10:38536516	0.773007	0.991972	RP11-258F22.1	ENSG00000226578.1	Artery - Tibial	G=0.848	A=0.152	-0.285057	0.000116112
rs11511253	rs35674400	chr10:38633660	0.678825	1	RP11-258F22.1	ENSG00000226578.1	Artery - Tibial	A=0.866	C=0.134	-0.302804	0.000118865
rs11511253	rs66707004	chr10:38683906	0.678825	1	RP11-258F22.1	ENSG00000226578.1	Artery - Tibial	T=0.866	A=0.134	-0.302804	0.000118865
rs11511253	rs11492514	chr10:38744503	0.678825	1	RP11-258F22.1	ENSG00000226578.1	Artery - Tibial	G=0.866	A=0.134	-0.302804	0.000118865
rs11511253	rs201467269	chr10:38758753	0.678825	1	RP11-258F22.1	ENSG00000226578.1	Artery - Tibial	G=0.866	A=0.134	-0.302804	0.000118865
rs11511253	rs61839531	chr10:38767876	0.678825	1	RP11-258F22.1	ENSG00000226578.1	Artery - Tibial	G=0.866	A=0.134	-0.302804	0.000118865
rs11511253	rs4881620	chr10:38964074	0.678825	1	RP11-258F22.1	ENSG00000226578.1	Artery - Tibial	C=0.866	T=0.134	-0.302804	0.000118865
rs11511253	rs11146605	chr10:38982327	0.678825	1	RP11-258F22.1	ENSG00000226578.1	Artery - Tibial	C=0.866	T=0.134	-0.302804	0.000118865
rs11511253	rs7070224	chr10:38548551	0.766973	0.991919	RP11-258F22.1	ENSG00000226578.1	Artery - Tibial	G=0.849	A=0.151	-0.285261	0.000123204
rs11511253	rs72639543	chr10:38542009	0.773007	0.991972	RP11-258F22.1	ENSG00000226578.1	Artery - Tibial	T=0.848	C=0.152	-0.284044	0.000123801
rs11511253	rs72639544	chr10:38542021	0.773007	0.991972	RP11-258F22.1	ENSG00000226578.1	Artery - Tibial	A=0.848	G=0.152	-0.284044	0.000123801
rs11511253	rs145275425	chr10:38542108	0.766973	0.991919	RP11-258F22.1	ENSG00000226578.1	Artery - Tibial	AT=0.849	A=0.151	-0.284044	0.000123801
rs11511253	rs11597330	chr10:39008919	0.974276	1	HSD17B7P2	ENSG00000099251.14	Artery - Tibial	C=0.81	T=0.19	0.195056	0.00012904
rs11511253	rs11011538	chr10:38620733	0.678825	1	ZNF33A	ENSG00000189180.15	Artery - Tibial	G=0.866	T=0.134	-0.12305	0.000143677
rs11511253	rs2505217	chr10:38483403	0.665927	0.982068	ZNF25	ENSG00000175395.15	Artery - Tibial	T=0.864	C=0.136	0.114994	0.000152255
rs11511253	rs2489495	chr10:38502333	0.672328	0.990968	ZNF25	ENSG00000175395.15	Artery - Tibial	C=0.865	T=0.135	0.114994	0.000152255
rs11511253	rs12357347	chr10:39003108	0.683968	0.991099	ZNF25	ENSG00000175395.15	Artery - Tibial	G=0.863	A=0.137	0.116129	0.000157013
rs11511253	rs61840410	chr10:38880697	0.891125	0.993301	ZNF25	ENSG00000175395.15	Artery - Tibial	C=0.798	T=0.202	0.0979471	0.000159161
rs11511253	rs11146653	chr10:39031294	0.659207	0.964905	ZNF25	ENSG00000175395.15	Artery - Tibial	C=0.861	T=0.139	0.115416	0.000162072
rs11511253	rs138735631	chr10:38716258	0.684639	1	ZNF25	ENSG00000175395.15	Artery - Tibial	CAG=0.865	C=0.135	0.113627	0.000165843
rs11511253	rs61839533	chr10:38771993	0.684639	1	ZNF25	ENSG00000175395.15	Artery - Tibial	C=0.865	A=0.135	0.113627	0.000165843
rs11511253	rs80054287	chr10:38776136	0.684639	1	ZNF25	ENSG00000175395.15	Artery - Tibial	C=0.865	T=0.135	0.113627	0.000165843
rs11511253	rs4070286	chr10:38950547	0.684639	1	ZNF25	ENSG00000175395.15	Artery - Tibial	C=0.865	G=0.135	0.113627	0.000165843
rs11511253	rs11146593	chr10:38969643	0.690467	1	ZNF25	ENSG00000175395.15	Artery - Tibial	C=0.864	A=0.136	0.113627	0.000165843
rs11511253	rs111563184	chr10:38541284	0.891243	0.947169	HSD17B7P2	ENSG00000099251.14	Artery - Tibial	G=0.815	GC=0.185	0.190722	0.000174293
rs11511253	rs12360034	chr10:39082704	0.653401	0.964652	ZNF25	ENSG00000175395.15	Artery - Tibial	C=0.862	A=0.138	0.118236	0.000178178
rs11511253	rs17423024	chr10:38539751	0.672328	0.990968	ZNF33A	ENSG00000189180.15	Artery - Tibial	C=0.865	T=0.135	-0.120796	0.000187192
rs11511253	rs71494839	chr10:38553415	0.666528	0.990901	ZNF33A	ENSG00000189180.15	Artery - Tibial	C=0.866	G=0.134	-0.120796	0.000187192
rs11511253	rs11011508	chr10:38555240	0.672328	0.990968	ZNF33A	ENSG00000189180.15	Artery - Tibial	G=0.865	A=0.135	-0.120796	0.000187192
rs11511253	rs12358852	chr10:38598955	0.678825	1	ZNF33A	ENSG00000189180.15	Artery - Tibial	T=0.866	G=0.134	-0.120796	0.000187192
rs11511253	rs10827861	chr10:38608684	0.678825	1	ZNF33A	ENSG00000189180.15	Artery - Tibial	T=0.866	A=0.134	-0.120796	0.000187192
rs11511253	rs11146766	chr10:39109204	0.653401	0.964652	ZNF25	ENSG00000175395.15	Artery - Tibial	C=0.862	T=0.138	0.116068	0.00021024
rs11511253	rs10764162	chr10:38655884	0.616859	0.98546	HSD17B7P2	ENSG00000099251.14	Artery - Tibial	C=0.736	T=0.264	0.178788	0.000222571
rs11511253	rs2085431	chr10:39041136	0.653401	0.964652	ZNF25	ENSG00000175395.15	Artery - Tibial	G=0.862	A=0.138	0.116968	0.000227867
rs11511253	rs17423024	chr10:38539751	0.672328	0.990968	RP11-258F22.1	ENSG00000226578.1	Artery - Tibial	C=0.865	T=0.135	-0.284146	0.00023116
rs11511253	rs71494839	chr10:38553415	0.666528	0.990901	RP11-258F22.1	ENSG00000226578.1	Artery - Tibial	C=0.866	G=0.134	-0.284146	0.00023116
rs11511253	rs11011508	chr10:38555240	0.672328	0.990968	RP11-258F22.1	ENSG00000226578.1	Artery - Tibial	G=0.865	A=0.135	-0.284146	0.00023116
rs11511253	rs12358852	chr10:38598955	0.678825	1	RP11-258F22.1	ENSG00000226578.1	Artery - Tibial	T=0.866	G=0.134	-0.284146	0.00023116
rs11511253	rs10827861	chr10:38608684	0.678825	1	RP11-258F22.1	ENSG00000226578.1	Artery - Tibial	T=0.866	A=0.134	-0.284146	0.00023116
rs11511253	rs11146671	chr10:39040717	0.653401	0.964652	RP11-258F22.1	ENSG00000226578.1	Artery - Tibial	C=0.862	T=0.138	-0.319313	0.00023153
rs11511253	rs7079441	chr10:39091260	0.653401	0.964652	ZNF25	ENSG00000175395.15	Artery - Tibial	C=0.862	T=0.138	0.114943	0.000237189
rs11511253	rs11146646	chr10:39023368	0.659207	0.964905	ZNF25	ENSG00000175395.15	Artery - Tibial	C=0.861	T=0.139	0.112613	0.000238571
rs11511253	rs12783930	chr10:39034128	0.659207	0.964905	ZNF25	ENSG00000175395.15	Artery - Tibial	C=0.861	T=0.139	0.112613	0.000238571
rs11511253	rs35322563	chr10:39035115	0.659207	0.964905	ZNF25	ENSG00000175395.15	Artery - Tibial	G=0.861	T=0.139	0.112613	0.000238571
rs11511253	rs11596538	chr10:39057602	0.659207	0.964905	ZNF25	ENSG00000175395.15	Artery - Tibial	C=0.861	A=0.139	0.112613	0.000238571
rs11511253	rs7079706	chr10:39060910	0.659207	0.964905	ZNF25	ENSG00000175395.15	Artery - Tibial	T=0.861	G=0.139	0.112613	0.000238571
rs11511253	rs4567737	chr10:39114992	0.653075	0.956442	ZNF25	ENSG00000175395.15	Artery - Tibial	A=0.86	T=0.14	0.111895	0.000243079
rs11511253	rs2505217	chr10:38483403	0.665927	0.982068	RP11-258F22.1	ENSG00000226578.1	Artery - Tibial	T=0.864	C=0.136	-0.276913	0.000248135
rs11511253	rs2489495	chr10:38502333	0.672328	0.990968	RP11-258F22.1	ENSG00000226578.1	Artery - Tibial	C=0.865	T=0.135	-0.276913	0.000248135
rs11511253	rs61840321	chr10:39063489	0.659207	0.964905	ZNF25	ENSG00000175395.15	Artery - Tibial	C=0.861	T=0.139	0.117411	0.00024833
rs11511253	rs200235878	chr10:38798945	0.618043	0.908084	RP11-258F22.1	ENSG00000226578.1	Artery - Tibial	T=0.854	C=0.146	-0.267582	0.000249794
rs11511253	rs71500456	chr10:39031056	0.967718	0.993407	RP11-258F22.1	ENSG00000226578.1	Artery - Tibial	C=0.811	T=0.189	-0.260372	0.000252046
rs11511253	rs11146735	chr10:39088650	0.659207	0.964905	ZNF25	ENSG00000175395.15	Artery - Tibial	C=0.861	T=0.139	0.114136	0.000258253
rs11511253	rs4567737	chr10:39114992	0.653075	0.956442	ZNF33A	ENSG00000189180.15	Artery - Tibial	A=0.86	T=0.14	-0.116075	0.000261956
rs11511253	rs113817255	chr10:38875250	0.678141	0.991034	RP11-258F22.1	ENSG00000226578.1	Artery - Tibial	G=0.864	A=0.136	-0.266828	0.000263262
rs11511253	rs7087510	chr10:38800335	0.891125	0.993301	ZNF25	ENSG00000175395.15	Artery - Tibial	G=0.798	A=0.202	0.093946	0.000271772
rs11511253	rs138310998	chr10:38870781	0.891125	0.993301	ZNF25	ENSG00000175395.15	Artery - Tibial	G=0.798	A=0.202	0.093946	0.000271772
rs11511253	rs4070543	chr10:38876101	0.891125	0.993301	ZNF25	ENSG00000175395.15	Artery - Tibial	G=0.798	A=0.202	0.093946	0.000271772
rs11511253	rs12571329	chr10:38878810	0.891125	0.993301	ZNF25	ENSG00000175395.15	Artery - Tibial	G=0.798	A=0.202	0.093946	0.000271772
rs11511253	rs7069025	chr10:38884430	0.891125	0.993301	ZNF25	ENSG00000175395.15	Artery - Tibial	G=0.798	A=0.202	0.093946	0.000271772
rs11511253	rs12770432	chr10:38885725	0.891125	0.993301	ZNF25	ENSG00000175395.15	Artery - Tibial	G=0.798	A=0.202	0.093946	0.000271772
rs11511253	rs11146787	chr10:39122660	0.653075	0.956442	ZNF25	ENSG00000175395.15	Artery - Tibial	G=0.86	C=0.14	0.112114	0.000283751
rs11511253	rs11146787	chr10:39122660	0.653075	0.956442	ZNF33A	ENSG00000189180.15	Artery - Tibial	G=0.86	C=0.14	-0.11677	0.000288426
rs11511253	rs7070320	chr10:39069777	0.659207	0.964905	ZNF25	ENSG00000175395.15	Artery - Tibial	T=0.861	A=0.139	0.111462	0.000289418
rs11511253	rs11146912	chr10:38968609	0.690467	1	RP11-258F22.1	ENSG00000226578.1	Artery - Tibial	C=0.864	T=0.136	-0.279431	0.000301584
rs11511253	rs11146607	chr10:38984039	0.690467	1	RP11-258F22.1	ENSG00000226578.1	Artery - Tibial	T=0.864	A=0.136	-0.279431	0.000301584
rs11511253	rs12357736	chr10:39129806	0.653075	0.956442	ZNF33A	ENSG00000189180.15	Artery - Tibial	T=0.86	A=0.14	-0.115713	0.000304949
rs11511253	rs200474745	chr10:38808585	0.974046	0.993415	HSD17B7P2	ENSG00000099251.14	Artery - Tibial	CGAATGGAATG=0.812	C=0.188	0.187538	0.000314586
rs11511253	rs11814605	chr10:38949613	0.684639	1	ZNF25	ENSG00000175395.15	Artery - Tibial	A=0.865	G=0.135	0.109151	0.000336173
rs11511253	rs2180899	chr10:38899250	0.728744	1	ZNF25	ENSG00000175395.15	Artery - Tibial	G=0.761	A=0.239	0.0900088	0.000351813
rs11511253	rs4881586	chr10:38893471	0.86621	0.973269	ZNF25	ENSG00000175395.15	Artery - Tibial	C=0.8	T=0.2	0.0922104	0.000368427
rs11511253	rs7092137	chr10:39099075	0.653075	0.956442	ZNF33A	ENSG00000189180.15	Artery - Tibial	C=0.86	T=0.14	-0.11375	0.000374268
rs11511253	rs76731518	chr10:39100310	0.659207	0.964905	ZNF33A	ENSG00000189180.15	Artery - Tibial	C=0.861	T=0.139	-0.11375	0.000374268
rs11511253	rs12765890	chr10:39105805	0.659207	0.964905	ZNF33A	ENSG00000189180.15	Artery - Tibial	C=0.861	T=0.139	-0.11375	0.000374268
rs11511253	rs12570560	chr10:38878637	0.891125	0.993301	ZNF25	ENSG00000175395.15	Artery - Tibial	C=0.798	G=0.202	0.0918986	0.000374829
rs11511253	rs11146646	chr10:39023368	0.659207	0.964905	ZNF33A	ENSG00000189180.15	Artery - Tibial	C=0.861	T=0.139	-0.113695	0.000376475
rs11511253	rs12783930	chr10:39034128	0.659207	0.964905	ZNF33A	ENSG00000189180.15	Artery - Tibial	C=0.861	T=0.139	-0.113695	0.000376475
rs11511253	rs35322563	chr10:39035115	0.659207	0.964905	ZNF33A	ENSG00000189180.15	Artery - Tibial	G=0.861	T=0.139	-0.113695	0.000376475
rs11511253	rs11596538	chr10:39057602	0.659207	0.964905	ZNF33A	ENSG00000189180.15	Artery - Tibial	C=0.861	A=0.139	-0.113695	0.000376475
rs11511253	rs7079706	chr10:39060910	0.659207	0.964905	ZNF33A	ENSG00000189180.15	Artery - Tibial	T=0.861	G=0.139	-0.113695	0.000376475
rs11511253	rs7070320	chr10:39069777	0.659207	0.964905	ZNF33A	ENSG00000189180.15	Artery - Tibial	T=0.861	A=0.139	-0.113931	0.00038208
rs11511253	rs12357347	chr10:39003108	0.683968	0.991099	RP11-258F22.1	ENSG00000226578.1	Artery - Tibial	G=0.863	A=0.137	-0.271511	0.000386584
rs11511253	rs11011538	chr10:38620733	0.678825	1	RP11-258F22.1	ENSG00000226578.1	Artery - Tibial	G=0.866	T=0.134	-0.27413	0.000390379
rs11511253	rs111392735	chr10:39117770	0.659207	0.964905	ZNF33A	ENSG00000189180.15	Artery - Tibial	C=0.861	T=0.139	-0.112493	0.000392289
rs11511253	rs2505217	chr10:38483403	0.665927	0.982068	ZNF33A	ENSG00000189180.15	Artery - Tibial	T=0.864	C=0.136	-0.112316	0.000393361
rs11511253	rs2489495	chr10:38502333	0.672328	0.990968	ZNF33A	ENSG00000189180.15	Artery - Tibial	C=0.865	T=0.135	-0.112316	0.000393361
rs11511253	rs201797049	chr10:38779695	0.684639	1	RP11-258F22.1	ENSG00000226578.1	Artery - Tibial	G=0.865	A=0.135	-0.266356	0.000401586
rs11511253	rs12357736	chr10:39129806	0.653075	0.956442	ZNF25	ENSG00000175395.15	Artery - Tibial	T=0.86	A=0.14	0.108783	0.000401682
rs11511253	rs11592779	chr10:38890975	0.872669	0.979927	ZNF25	ENSG00000175395.15	Artery - Tibial	C=0.799	T=0.201	0.0911071	0.000409453
rs11511253	rs7923903	chr10:38896261	0.879145	0.986601	ZNF25	ENSG00000175395.15	Artery - Tibial	G=0.798	A=0.202	0.0911071	0.000409453
rs11511253	rs7896006	chr10:38896410	0.879145	0.986601	ZNF25	ENSG00000175395.15	Artery - Tibial	C=0.798	T=0.202	0.0911071	0.000409453
rs11511253	rs7896545	chr10:38896746	0.879145	0.986601	ZNF25	ENSG00000175395.15	Artery - Tibial	C=0.798	T=0.202	0.0911071	0.000409453
rs11511253	rs7076099	chr10:38897916	0.879145	0.986601	ZNF25	ENSG00000175395.15	Artery - Tibial	G=0.798	A=0.202	0.0911071	0.000409453
rs11511253	rs10870381	chr10:39058671	0.659207	0.964905	ZNF25	ENSG00000175395.15	Artery - Tibial	C=0.861	T=0.139	0.106004	0.000431941
rs11511253	rs11598237	chr10:38674609	0.684639	1	ZNF33A	ENSG00000189180.15	Artery - Tibial	C=0.865	T=0.135	-0.112836	0.000432584
rs11511253	rs7905850	chr10:38677501	0.684639	1	ZNF33A	ENSG00000189180.15	Artery - Tibial	T=0.865	A=0.135	-0.112836	0.000432584
rs11511253	rs116385183	chr10:38696120	0.684639	1	ZNF33A	ENSG00000189180.15	Artery - Tibial	G=0.865	A=0.135	-0.112836	0.000432584
rs11511253	rs11523362	chr10:38724150	0.690467	1	ZNF33A	ENSG00000189180.15	Artery - Tibial	C=0.864	T=0.136	-0.112836	0.000432584
rs11511253	rs113246148	chr10:38908802	0.683968	0.991099	ZNF33A	ENSG00000189180.15	Artery - Tibial	G=0.863	A=0.137	-0.112836	0.000432584
rs11511253	rs11146601	chr10:38978680	0.684639	1	ZNF33A	ENSG00000189180.15	Artery - Tibial	C=0.865	T=0.135	-0.112836	0.000432584
rs11511253	rs11492601	chr10:38996576	0.683968	0.991099	ZNF33A	ENSG00000189180.15	Artery - Tibial	C=0.863	T=0.137	-0.112836	0.000432584
rs11511253	rs59505605	chr10:39002459	0.683968	0.991099	ZNF33A	ENSG00000189180.15	Artery - Tibial	A=0.863	C=0.137	-0.112836	0.000432584
rs11511253	rs7092137	chr10:39099075	0.653075	0.956442	ZNF25	ENSG00000175395.15	Artery - Tibial	C=0.86	T=0.14	0.10785	0.000436971
rs11511253	rs76731518	chr10:39100310	0.659207	0.964905	ZNF25	ENSG00000175395.15	Artery - Tibial	C=0.861	T=0.139	0.10785	0.000436971
rs11511253	rs12765890	chr10:39105805	0.659207	0.964905	ZNF25	ENSG00000175395.15	Artery - Tibial	C=0.861	T=0.139	0.10785	0.000436971
rs11511253	rs12778402	chr10:38895600	0.606721	0.899728	RP11-258F22.1	ENSG00000226578.1	Artery - Tibial	G=0.854	T=0.146	-0.256625	0.000446892
rs11511253	rs12772894	chr10:38897644	0.606721	0.899728	RP11-258F22.1	ENSG00000226578.1	Artery - Tibial	C=0.854	A=0.146	-0.256625	0.000446892
rs11511253	rs35300351	chr10:38902240	0.606721	0.899728	RP11-258F22.1	ENSG00000226578.1	Artery - Tibial	C=0.854	G=0.146	-0.256625	0.000446892
rs11511253	rs35348992	chr10:38734364	0.678825	1	RP11-258F22.1	ENSG00000226578.1	Artery - Tibial	A=0.866	G=0.134	-0.273691	0.000447838
rs11511253	rs4881568	chr10:39007913	0.695662	0.991226	RP11-258F22.1	ENSG00000226578.1	Artery - Tibial	C=0.861	G=0.139	-0.25658	0.00047561
rs11511253	rs113817255	chr10:38875250	0.678141	0.991034	ZNF33A	ENSG00000189180.15	Artery - Tibial	G=0.864	A=0.136	-0.106798	0.000496332
rs11511253	rs12571507	chr10:38634334	0.936072	0.980198	ZNF25	ENSG00000175395.15	Artery - Tibial	C=0.81	T=0.19	0.0950215	0.000499564
rs11511253	rs111392735	chr10:39117770	0.659207	0.964905	ZNF25	ENSG00000175395.15	Artery - Tibial	C=0.861	T=0.139	0.105777	0.000510545
rs11511253	rs10870454	chr10:38934158	0.684639	1	RP11-258F22.1	ENSG00000226578.1	Artery - Tibial	G=0.865	A=0.135	-0.277469	0.00051266
rs11511253	rs3970136	chr10:38875947	0.891125	0.993301	ZNF25	ENSG00000175395.15	Artery - Tibial	T=0.798	C=0.202	0.0908546	0.000526704
rs11511253	rs11146675	chr10:38886312	0.891125	0.993301	ZNF25	ENSG00000175395.15	Artery - Tibial	G=0.798	T=0.202	0.0908546	0.000526704
rs11511253	rs200911607	chr10:38870340	0.629621	0.909318	RP11-258F22.1	ENSG00000226578.1	Artery - Tibial	G=0.852	A=0.148	-0.252743	0.000538595
rs11511253	rs142118560	chr10:38907168	0.618257	0.901074	RP11-258F22.1	ENSG00000226578.1	Artery - Tibial	TAA=0.852	T=0.148	-0.252743	0.000538595
rs11511253	rs201797049	chr10:38779695	0.684639	1	ZNF33A	ENSG00000189180.15	Artery - Tibial	G=0.865	A=0.135	-0.109026	0.000549574
rs11511253	rs10870381	chr10:39058671	0.659207	0.964905	ZNF33A	ENSG00000189180.15	Artery - Tibial	C=0.861	T=0.139	-0.10838	0.000559825
rs11511253	rs74798172	chr10:38894004	0.879145	0.986601	ZNF25	ENSG00000175395.15	Artery - Tibial	C=0.798	G=0.202	0.0912828	0.000567415
rs11511253	rs11146653	chr10:39031294	0.659207	0.964905	ZNF33A	ENSG00000189180.15	Artery - Tibial	C=0.861	T=0.139	-0.11003	0.000572122
rs11511253	rs200911607	chr10:38870340	0.629621	0.909318	ZNF33A	ENSG00000189180.15	Artery - Tibial	G=0.852	A=0.148	-0.10537	0.000576748
rs11511253	rs142118560	chr10:38907168	0.618257	0.901074	ZNF33A	ENSG00000189180.15	Artery - Tibial	TAA=0.852	T=0.148	-0.10537	0.000576748
rs11511253	rs11592779	chr10:38890975	0.872669	0.979927	HSD17B7P2	ENSG00000099251.14	Artery - Tibial	C=0.799	T=0.201	0.167201	0.000594858
rs11511253	rs7923903	chr10:38896261	0.879145	0.986601	HSD17B7P2	ENSG00000099251.14	Artery - Tibial	G=0.798	A=0.202	0.167201	0.000594858
rs11511253	rs7896006	chr10:38896410	0.879145	0.986601	HSD17B7P2	ENSG00000099251.14	Artery - Tibial	C=0.798	T=0.202	0.167201	0.000594858
rs11511253	rs7896545	chr10:38896746	0.879145	0.986601	HSD17B7P2	ENSG00000099251.14	Artery - Tibial	C=0.798	T=0.202	0.167201	0.000594858
rs11511253	rs7076099	chr10:38897916	0.879145	0.986601	HSD17B7P2	ENSG00000099251.14	Artery - Tibial	G=0.798	A=0.202	0.167201	0.000594858
rs11511253	rs11011558	chr10:38700625	0.993439	1	HSD17B7P2	ENSG00000099251.14	Artery - Tibial	G=0.815	A=0.185	0.174967	0.00060376
rs11511253	rs9794215	chr10:38733027	0.967718	0.993407	ZNF25	ENSG00000175395.15	Artery - Tibial	C=0.811	T=0.189	0.0955744	0.000617025
rs11511253	rs11814605	chr10:38949613	0.684639	1	ZNF33A	ENSG00000189180.15	Artery - Tibial	A=0.865	G=0.135	-0.108523	0.000633098
rs11511253	rs138735631	chr10:38716258	0.684639	1	ZNF33A	ENSG00000189180.15	Artery - Tibial	CAG=0.865	C=0.135	-0.107549	0.000639361
rs11511253	rs61839533	chr10:38771993	0.684639	1	ZNF33A	ENSG00000189180.15	Artery - Tibial	C=0.865	A=0.135	-0.107549	0.000639361
rs11511253	rs80054287	chr10:38776136	0.684639	1	ZNF33A	ENSG00000189180.15	Artery - Tibial	C=0.865	T=0.135	-0.107549	0.000639361
rs11511253	rs4070286	chr10:38950547	0.684639	1	ZNF33A	ENSG00000189180.15	Artery - Tibial	C=0.865	G=0.135	-0.107549	0.000639361
rs11511253	rs11146593	chr10:38969643	0.690467	1	ZNF33A	ENSG00000189180.15	Artery - Tibial	C=0.864	A=0.136	-0.107549	0.000639361
rs11511253	rs12357347	chr10:39003108	0.683968	0.991099	RP11-291L22.9	ENSG00000276805.2	Artery - Tibial	G=0.863	A=0.137	0.219204	0.000684275
rs11511253	rs12775895	chr10:39090138	0.607434	0.985401	HSD17B7P2	ENSG00000099251.14	Artery - Tibial	G=0.733	A=0.267	0.168803	0.000708762
rs11511253	rs10870454	chr10:38934158	0.684639	1	RP11-291L22.9	ENSG00000276805.2	Artery - Tibial	G=0.865	A=0.135	0.227842	0.000720877
rs11511253	rs4881586	chr10:38893471	0.86621	0.973269	HSD17B7P2	ENSG00000099251.14	Artery - Tibial	C=0.8	T=0.2	0.165021	0.000740855
rs11511253	rs7087510	chr10:38800335	0.891125	0.993301	HSD17B7P2	ENSG00000099251.14	Artery - Tibial	G=0.798	A=0.202	0.164237	0.000756806
rs11511253	rs138310998	chr10:38870781	0.891125	0.993301	HSD17B7P2	ENSG00000099251.14	Artery - Tibial	G=0.798	A=0.202	0.164237	0.000756806
rs11511253	rs4070543	chr10:38876101	0.891125	0.993301	HSD17B7P2	ENSG00000099251.14	Artery - Tibial	G=0.798	A=0.202	0.164237	0.000756806
rs11511253	rs12571329	chr10:38878810	0.891125	0.993301	HSD17B7P2	ENSG00000099251.14	Artery - Tibial	G=0.798	A=0.202	0.164237	0.000756806
rs11511253	rs7069025	chr10:38884430	0.891125	0.993301	HSD17B7P2	ENSG00000099251.14	Artery - Tibial	G=0.798	A=0.202	0.164237	0.000756806
rs11511253	rs12770432	chr10:38885725	0.891125	0.993301	HSD17B7P2	ENSG00000099251.14	Artery - Tibial	G=0.798	A=0.202	0.164237	0.000756806
rs11511253	rs12570560	chr10:38878637	0.891125	0.993301	HSD17B7P2	ENSG00000099251.14	Artery - Tibial	C=0.798	G=0.202	0.163882	0.000785993
rs11511253	rs74798172	chr10:38894004	0.879145	0.986601	RP11-291L22.9	ENSG00000276805.2	Brain - Cerebellar Hemisphere	C=0.798	G=0.202	0.58818	8.7025e-08
rs11511253	rs12358135	chr10:38902747	0.879145	0.986601	RP11-291L22.9	ENSG00000276805.2	Brain - Cerebellar Hemisphere	C=0.798	T=0.202	0.58818	8.7025e-08
rs11511253	rs11592779	chr10:38890975	0.872669	0.979927	RP11-291L22.9	ENSG00000276805.2	Brain - Cerebellar Hemisphere	C=0.799	T=0.201	0.582636	9.5851e-08
rs11511253	rs4881586	chr10:38893471	0.86621	0.973269	RP11-291L22.9	ENSG00000276805.2	Brain - Cerebellar Hemisphere	C=0.8	T=0.2	0.582636	9.5851e-08
rs11511253	rs7923903	chr10:38896261	0.879145	0.986601	RP11-291L22.9	ENSG00000276805.2	Brain - Cerebellar Hemisphere	G=0.798	A=0.202	0.582636	9.5851e-08
rs11511253	rs7896006	chr10:38896410	0.879145	0.986601	RP11-291L22.9	ENSG00000276805.2	Brain - Cerebellar Hemisphere	C=0.798	T=0.202	0.582636	9.5851e-08
rs11511253	rs7896545	chr10:38896746	0.879145	0.986601	RP11-291L22.9	ENSG00000276805.2	Brain - Cerebellar Hemisphere	C=0.798	T=0.202	0.582636	9.5851e-08
rs11511253	rs7076099	chr10:38897916	0.879145	0.986601	RP11-291L22.9	ENSG00000276805.2	Brain - Cerebellar Hemisphere	G=0.798	A=0.202	0.582636	9.5851e-08
rs11511253	rs10870362	chr10:38996170	0.993466	1	RP11-291L22.9	ENSG00000276805.2	Brain - Cerebellar Hemisphere	G=0.813	A=0.187	0.607635	1.20432e-07
rs11511253	rs367919155	chr10:38963306	0.993439	1	RP11-291L22.9	ENSG00000276805.2	Brain - Cerebellar Hemisphere	G=0.815	C=0.185	0.608797	1.23338e-07
rs11511253	rs11511253	chr10:38973500	1	1	RP11-291L22.9	ENSG00000276805.2	Brain - Cerebellar Hemisphere	G=0.814	A=0.186	0.608797	1.23338e-07
rs11511253	rs11595308	chr10:38995349	1	1	RP11-291L22.9	ENSG00000276805.2	Brain - Cerebellar Hemisphere	C=0.814	A=0.186	0.608797	1.23338e-07
rs11511253	rs11146621	chr10:38996313	0.993466	1	RP11-291L22.9	ENSG00000276805.2	Brain - Cerebellar Hemisphere	G=0.813	A=0.187	0.608797	1.23338e-07
rs11511253	rs3928516	chr10:39008797	0.993466	1	RP11-291L22.9	ENSG00000276805.2	Brain - Cerebellar Hemisphere	G=0.813	T=0.187	0.608797	1.23338e-07
rs11511253	rs2310211	chr10:39011152	0.993466	1	RP11-291L22.9	ENSG00000276805.2	Brain - Cerebellar Hemisphere	G=0.813	A=0.187	0.608797	1.23338e-07
rs11511253	rs11146613	chr10:38986850	0.993439	1	RP11-291L22.9	ENSG00000276805.2	Brain - Cerebellar Hemisphere	C=0.815	T=0.185	0.619932	1.25843e-07
rs11511253	rs200474745	chr10:38808585	0.974046	0.993415	RP11-291L22.9	ENSG00000276805.2	Brain - Cerebellar Hemisphere	CGAATGGAATG=0.812	C=0.188	0.606222	1.29668e-07
rs11511253	rs11597330	chr10:39008919	0.974276	1	RP11-291L22.9	ENSG00000276805.2	Brain - Cerebellar Hemisphere	C=0.81	T=0.19	0.606222	1.29668e-07
rs11511253	rs4088497	chr10:38988853	0.993466	1	RP11-291L22.9	ENSG00000276805.2	Brain - Cerebellar Hemisphere	T=0.813	C=0.187	0.632739	1.38252e-07
rs11511253	rs12772118	chr10:39030219	0.961177	0.986831	RP11-291L22.9	ENSG00000276805.2	Brain - Cerebellar Hemisphere	T=0.812	G=0.188	0.603483	1.82593e-07
rs11511253	rs11146654	chr10:39031718	0.967718	0.993407	RP11-291L22.9	ENSG00000276805.2	Brain - Cerebellar Hemisphere	C=0.811	T=0.189	0.603483	1.82593e-07
rs11511253	rs11146655	chr10:39034208	0.961177	0.986831	RP11-291L22.9	ENSG00000276805.2	Brain - Cerebellar Hemisphere	A=0.812	G=0.188	0.603483	1.82593e-07
rs11511253	rs9664979	chr10:39042400	0.961177	0.986831	RP11-291L22.9	ENSG00000276805.2	Brain - Cerebellar Hemisphere	G=0.812	A=0.188	0.603483	1.82593e-07
rs11511253	rs9731107	chr10:39048398	0.967718	0.993407	RP11-291L22.9	ENSG00000276805.2	Brain - Cerebellar Hemisphere	G=0.811	A=0.189	0.603483	1.82593e-07
rs11511253	rs1902549	chr10:39048914	0.967718	0.993407	RP11-291L22.9	ENSG00000276805.2	Brain - Cerebellar Hemisphere	C=0.811	T=0.189	0.603483	1.82593e-07
rs11511253	rs7071794	chr10:39054085	0.967718	0.993407	RP11-291L22.9	ENSG00000276805.2	Brain - Cerebellar Hemisphere	T=0.811	A=0.189	0.603483	1.82593e-07
rs11511253	rs11146702	chr10:39062460	0.967718	0.993407	RP11-291L22.9	ENSG00000276805.2	Brain - Cerebellar Hemisphere	G=0.811	A=0.189	0.603483	1.82593e-07
rs11511253	rs11146709	chr10:39066743	0.967718	0.993407	RP11-291L22.9	ENSG00000276805.2	Brain - Cerebellar Hemisphere	C=0.811	T=0.189	0.603483	1.82593e-07
rs11511253	rs11146713	chr10:39067972	0.967718	0.993407	RP11-291L22.9	ENSG00000276805.2	Brain - Cerebellar Hemisphere	G=0.811	T=0.189	0.603483	1.82593e-07
rs11511253	rs7068733	chr10:39071680	0.948142	0.973726	RP11-291L22.9	ENSG00000276805.2	Brain - Cerebellar Hemisphere	C=0.814	G=0.186	0.603483	1.82593e-07
rs11511253	rs11597575	chr10:39077614	0.967718	0.993407	RP11-291L22.9	ENSG00000276805.2	Brain - Cerebellar Hemisphere	G=0.811	C=0.189	0.603483	1.82593e-07
rs11511253	rs10870406	chr10:39087499	0.967718	0.993407	RP11-291L22.9	ENSG00000276805.2	Brain - Cerebellar Hemisphere	G=0.811	A=0.189	0.603483	1.82593e-07
rs11511253	rs4881578	chr10:39095486	0.967718	0.993407	RP11-291L22.9	ENSG00000276805.2	Brain - Cerebellar Hemisphere	G=0.811	A=0.189	0.603483	1.82593e-07
rs11511253	rs4881584	chr10:39095740	0.967718	0.993407	RP11-291L22.9	ENSG00000276805.2	Brain - Cerebellar Hemisphere	C=0.811	T=0.189	0.603483	1.82593e-07
rs11511253	rs10870418	chr10:39096996	0.961177	0.986831	RP11-291L22.9	ENSG00000276805.2	Brain - Cerebellar Hemisphere	C=0.812	T=0.188	0.603483	1.82593e-07
rs11511253	rs7099107	chr10:39097996	0.967718	0.993407	RP11-291L22.9	ENSG00000276805.2	Brain - Cerebellar Hemisphere	G=0.811	A=0.189	0.603483	1.82593e-07
rs11511253	rs7910228	chr10:39098591	0.961177	0.986831	RP11-291L22.9	ENSG00000276805.2	Brain - Cerebellar Hemisphere	A=0.812	T=0.188	0.603483	1.82593e-07
rs11511253	rs11146753	chr10:39098616	0.967718	0.993407	RP11-291L22.9	ENSG00000276805.2	Brain - Cerebellar Hemisphere	A=0.811	G=0.189	0.603483	1.82593e-07
rs11511253	rs10870421	chr10:39099615	0.967718	0.993407	RP11-291L22.9	ENSG00000276805.2	Brain - Cerebellar Hemisphere	C=0.811	A=0.189	0.603483	1.82593e-07
rs11511253	rs4881585	chr10:39103867	0.961177	0.986831	RP11-291L22.9	ENSG00000276805.2	Brain - Cerebellar Hemisphere	A=0.812	G=0.188	0.603483	1.82593e-07
rs11511253	rs35361303	chr10:39107852	0.961177	0.986831	RP11-291L22.9	ENSG00000276805.2	Brain - Cerebellar Hemisphere	C=0.812	G=0.188	0.603483	1.82593e-07
rs11511253	rs7074243	chr10:39108213	0.961456	0.993399	RP11-291L22.9	ENSG00000276805.2	Brain - Cerebellar Hemisphere	A=0.81	T=0.19	0.603483	1.82593e-07
rs11511253	rs11817950	chr10:39110079	0.954916	0.986815	RP11-291L22.9	ENSG00000276805.2	Brain - Cerebellar Hemisphere	C=0.811	T=0.189	0.603483	1.82593e-07
rs11511253	rs11146768	chr10:39110232	0.967718	0.993407	RP11-291L22.9	ENSG00000276805.2	Brain - Cerebellar Hemisphere	C=0.811	T=0.189	0.603483	1.82593e-07
rs11511253	rs35173665	chr10:39116188	0.948722	0.986798	RP11-291L22.9	ENSG00000276805.2	Brain - Cerebellar Hemisphere	T=0.81	G=0.19	0.603483	1.82593e-07
rs11511253	rs12773561	chr10:39117941	0.967718	0.993407	RP11-291L22.9	ENSG00000276805.2	Brain - Cerebellar Hemisphere	G=0.811	C=0.189	0.603483	1.82593e-07
rs11511253	rs11146784	chr10:39120807	0.961456	0.993399	RP11-291L22.9	ENSG00000276805.2	Brain - Cerebellar Hemisphere	C=0.81	T=0.19	0.603483	1.82593e-07
rs11511253	rs7068771	chr10:39128973	0.961177	0.986831	RP11-291L22.9	ENSG00000276805.2	Brain - Cerebellar Hemisphere	T=0.812	G=0.188	0.603483	1.82593e-07
rs11511253	rs12357698	chr10:39129538	0.967718	0.993407	RP11-291L22.9	ENSG00000276805.2	Brain - Cerebellar Hemisphere	T=0.811	A=0.189	0.603483	1.82593e-07
rs11511253	rs4556804	chr10:39129927	0.967718	0.993407	RP11-291L22.9	ENSG00000276805.2	Brain - Cerebellar Hemisphere	G=0.811	A=0.189	0.603483	1.82593e-07
rs11511253	rs71500456	chr10:39031056	0.967718	0.993407	RP11-291L22.9	ENSG00000276805.2	Brain - Cerebellar Hemisphere	C=0.811	T=0.189	0.618406	2.19818e-07
rs11511253	rs11812823	chr10:38685156	0.986895	1	RP11-291L22.9	ENSG00000276805.2	Brain - Cerebellar Hemisphere	T=0.816	C=0.184	0.598824	2.21929e-07
rs11511253	rs112309001	chr10:38713388	0.986895	1	RP11-291L22.9	ENSG00000276805.2	Brain - Cerebellar Hemisphere	AG=0.816	A=0.184	0.598824	2.21929e-07
rs11511253	rs2012084	chr10:38741727	0.973898	0.986863	RP11-291L22.9	ENSG00000276805.2	Brain - Cerebellar Hemisphere	T=0.814	C=0.186	0.598824	2.21929e-07
rs11511253	rs35747454	chr10:38744080	0.986895	1	RP11-291L22.9	ENSG00000276805.2	Brain - Cerebellar Hemisphere	G=0.816	T=0.184	0.598824	2.21929e-07
rs11511253	rs12354584	chr10:38758159	0.986895	1	RP11-291L22.9	ENSG00000276805.2	Brain - Cerebellar Hemisphere	G=0.816	T=0.184	0.598824	2.21929e-07
rs11511253	rs11511148	chr10:38761007	0.986895	1	RP11-291L22.9	ENSG00000276805.2	Brain - Cerebellar Hemisphere	C=0.816	T=0.184	0.598824	2.21929e-07
rs11511253	rs11011567	chr10:38773015	0.986895	1	RP11-291L22.9	ENSG00000276805.2	Brain - Cerebellar Hemisphere	A=0.816	G=0.184	0.598824	2.21929e-07
rs11511253	rs200220357	chr10:38779655	0.993439	1	RP11-291L22.9	ENSG00000276805.2	Brain - Cerebellar Hemisphere	C=0.815	T=0.185	0.598824	2.21929e-07
rs11511253	rs7095128	chr10:38784099	0.993439	1	RP11-291L22.9	ENSG00000276805.2	Brain - Cerebellar Hemisphere	G=0.815	C=0.185	0.598824	2.21929e-07
rs11511253	rs28413086	chr10:38802626	0.986895	1	RP11-291L22.9	ENSG00000276805.2	Brain - Cerebellar Hemisphere	T=0.816	G=0.184	0.598824	2.21929e-07
rs11511253	rs35451472	chr10:38805760	0.986895	1	RP11-291L22.9	ENSG00000276805.2	Brain - Cerebellar Hemisphere	C=0.816	T=0.184	0.598824	2.21929e-07
rs11511253	rs7070930	chr10:38808985	0.986895	1	RP11-291L22.9	ENSG00000276805.2	Brain - Cerebellar Hemisphere	G=0.816	C=0.184	0.598824	2.21929e-07
rs11511253	rs80081575	chr10:38809368	0.986895	1	RP11-291L22.9	ENSG00000276805.2	Brain - Cerebellar Hemisphere	G=0.816	A=0.184	0.598824	2.21929e-07
rs11511253	rs7076118	chr10:38810506	0.986895	1	RP11-291L22.9	ENSG00000276805.2	Brain - Cerebellar Hemisphere	C=0.816	A=0.184	0.598824	2.21929e-07
rs11511253	rs11146869	chr10:38916526	0.993439	1	RP11-291L22.9	ENSG00000276805.2	Brain - Cerebellar Hemisphere	A=0.815	G=0.185	0.598824	2.21929e-07
rs11511253	rs34873071	chr10:38937396	0.986895	1	RP11-291L22.9	ENSG00000276805.2	Brain - Cerebellar Hemisphere	G=0.816	T=0.184	0.598824	2.21929e-07
rs11511253	rs58673518	chr10:38942985	0.986895	1	RP11-291L22.9	ENSG00000276805.2	Brain - Cerebellar Hemisphere	G=0.816	T=0.184	0.598824	2.21929e-07
rs11511253	rs61839284	chr10:38943996	0.993439	1	RP11-291L22.9	ENSG00000276805.2	Brain - Cerebellar Hemisphere	A=0.815	C=0.185	0.598824	2.21929e-07
rs11511253	rs2085430	chr10:38956104	0.993439	1	RP11-291L22.9	ENSG00000276805.2	Brain - Cerebellar Hemisphere	C=0.815	G=0.185	0.598824	2.21929e-07
rs11511253	rs10870459	chr10:38965824	0.986895	1	RP11-291L22.9	ENSG00000276805.2	Brain - Cerebellar Hemisphere	A=0.816	G=0.184	0.598824	2.21929e-07
rs11511253	rs34019437	chr10:38966185	0.993439	1	RP11-291L22.9	ENSG00000276805.2	Brain - Cerebellar Hemisphere	C=0.815	T=0.185	0.598824	2.21929e-07
rs11511253	rs4326715	chr10:38996898	0.993466	1	RP11-291L22.9	ENSG00000276805.2	Brain - Cerebellar Hemisphere	A=0.813	G=0.187	0.598824	2.21929e-07
rs11511253	rs182246855	chr10:38998421	0.973833	0.99336	RP11-291L22.9	ENSG00000276805.2	Brain - Cerebellar Hemisphere	G=0.816	A=0.184	0.598824	2.21929e-07
rs11511253	rs12359136	chr10:39003326	0.986906	0.993431	RP11-291L22.9	ENSG00000276805.2	Brain - Cerebellar Hemisphere	A=0.814	T=0.186	0.598824	2.21929e-07
rs11511253	rs2310210	chr10:39011521	0.980362	0.993396	RP11-291L22.9	ENSG00000276805.2	Brain - Cerebellar Hemisphere	G=0.815	A=0.185	0.598824	2.21929e-07
rs11511253	rs11146640	chr10:39011659	0.993439	1	RP11-291L22.9	ENSG00000276805.2	Brain - Cerebellar Hemisphere	G=0.815	A=0.185	0.598824	2.21929e-07
rs11511253	rs144280981	chr10:38670613	0.986906	0.993431	RP11-291L22.9	ENSG00000276805.2	Brain - Cerebellar Hemisphere	C=0.814	T=0.186	0.594281	2.35033e-07
rs11511253	rs7093896	chr10:38671532	0.993439	1	RP11-291L22.9	ENSG00000276805.2	Brain - Cerebellar Hemisphere	A=0.815	T=0.185	0.594281	2.35033e-07
rs11511253	rs3087759	chr10:38672144	0.993439	1	RP11-291L22.9	ENSG00000276805.2	Brain - Cerebellar Hemisphere	A=0.815	C=0.185	0.594281	2.35033e-07
rs11511253	rs4934946	chr10:38679281	0.993439	1	RP11-291L22.9	ENSG00000276805.2	Brain - Cerebellar Hemisphere	T=0.815	C=0.185	0.594281	2.35033e-07
rs11511253	rs11011555	chr10:38681866	0.993439	1	RP11-291L22.9	ENSG00000276805.2	Brain - Cerebellar Hemisphere	T=0.815	C=0.185	0.594281	2.35033e-07
rs11511253	rs11011558	chr10:38700625	0.993439	1	RP11-291L22.9	ENSG00000276805.2	Brain - Cerebellar Hemisphere	G=0.815	A=0.185	0.594281	2.35033e-07
rs11511253	rs61837224	chr10:38701900	0.993439	1	RP11-291L22.9	ENSG00000276805.2	Brain - Cerebellar Hemisphere	G=0.815	C=0.185	0.594281	2.35033e-07
rs11511253	rs117398853	chr10:38704378	0.993439	1	RP11-291L22.9	ENSG00000276805.2	Brain - Cerebellar Hemisphere	C=0.815	G=0.185	0.594281	2.35033e-07
rs11511253	rs61837257	chr10:38711591	0.993439	1	RP11-291L22.9	ENSG00000276805.2	Brain - Cerebellar Hemisphere	C=0.815	G=0.185	0.594281	2.35033e-07
rs11511253	rs9663128	chr10:38717802	0.993439	1	RP11-291L22.9	ENSG00000276805.2	Brain - Cerebellar Hemisphere	C=0.815	G=0.185	0.594281	2.35033e-07
rs11511253	rs79613030	chr10:38725589	0.993439	1	RP11-291L22.9	ENSG00000276805.2	Brain - Cerebellar Hemisphere	G=0.815	A=0.185	0.594281	2.35033e-07
rs11511253	rs7088208	chr10:38731609	0.986906	0.993431	RP11-291L22.9	ENSG00000276805.2	Brain - Cerebellar Hemisphere	T=0.814	C=0.186	0.594281	2.35033e-07
rs11511253	rs117840800	chr10:38733920	0.993439	1	RP11-291L22.9	ENSG00000276805.2	Brain - Cerebellar Hemisphere	A=0.815	G=0.185	0.594281	2.35033e-07
rs11511253	rs74890899	chr10:38740050	0.986895	1	RP11-291L22.9	ENSG00000276805.2	Brain - Cerebellar Hemisphere	C=0.816	T=0.184	0.594281	2.35033e-07
rs11511253	rs1810634	chr10:38741861	0.993439	1	RP11-291L22.9	ENSG00000276805.2	Brain - Cerebellar Hemisphere	A=0.815	G=0.185	0.594281	2.35033e-07
rs11511253	rs61839484	chr10:38745750	0.993439	1	RP11-291L22.9	ENSG00000276805.2	Brain - Cerebellar Hemisphere	G=0.815	A=0.185	0.594281	2.35033e-07
rs11511253	rs9664768	chr10:38748043	0.993439	1	RP11-291L22.9	ENSG00000276805.2	Brain - Cerebellar Hemisphere	G=0.815	A=0.185	0.594281	2.35033e-07
rs11511253	rs72639568	chr10:38760420	0.993439	1	RP11-291L22.9	ENSG00000276805.2	Brain - Cerebellar Hemisphere	G=0.815	A=0.185	0.594281	2.35033e-07
rs11511253	rs77114817	chr10:38762423	0.986895	1	RP11-291L22.9	ENSG00000276805.2	Brain - Cerebellar Hemisphere	T=0.816	C=0.184	0.594281	2.35033e-07
rs11511253	rs11492515	chr10:38762753	0.993439	1	RP11-291L22.9	ENSG00000276805.2	Brain - Cerebellar Hemisphere	C=0.815	T=0.185	0.594281	2.35033e-07
rs11511253	rs11492459	chr10:38765259	0.993439	1	RP11-291L22.9	ENSG00000276805.2	Brain - Cerebellar Hemisphere	T=0.815	C=0.185	0.594281	2.35033e-07
rs11511253	rs200253039	chr10:38779710	0.993439	1	RP11-291L22.9	ENSG00000276805.2	Brain - Cerebellar Hemisphere	C=0.815	T=0.185	0.594281	2.35033e-07
rs11511253	rs7084618	chr10:38781701	0.993439	1	RP11-291L22.9	ENSG00000276805.2	Brain - Cerebellar Hemisphere	A=0.815	T=0.185	0.594281	2.35033e-07
rs11511253	rs7095113	chr10:38784074	0.993439	1	RP11-291L22.9	ENSG00000276805.2	Brain - Cerebellar Hemisphere	G=0.815	A=0.185	0.594281	2.35033e-07
rs11511253	rs148773254	chr10:38785136	0.993439	1	RP11-291L22.9	ENSG00000276805.2	Brain - Cerebellar Hemisphere	C=0.815	T=0.185	0.594281	2.35033e-07
rs11511253	rs4623823	chr10:38913276	0.993439	1	RP11-291L22.9	ENSG00000276805.2	Brain - Cerebellar Hemisphere	C=0.815	T=0.185	0.594281	2.35033e-07
rs11511253	rs35712971	chr10:38937578	0.993439	1	RP11-291L22.9	ENSG00000276805.2	Brain - Cerebellar Hemisphere	A=0.815	T=0.185	0.594281	2.35033e-07
rs11511253	rs11146894	chr10:38943032	0.986895	1	RP11-291L22.9	ENSG00000276805.2	Brain - Cerebellar Hemisphere	G=0.816	A=0.184	0.594281	2.35033e-07
rs11511253	rs4572067	chr10:38950625	0.993439	1	RP11-291L22.9	ENSG00000276805.2	Brain - Cerebellar Hemisphere	G=0.815	T=0.185	0.594281	2.35033e-07
rs11511253	rs11146911	chr10:38968284	1	1	RP11-291L22.9	ENSG00000276805.2	Brain - Cerebellar Hemisphere	C=0.814	A=0.186	0.594281	2.35033e-07
rs11511253	rs35949805	chr10:38874974	0.896667	0.993309	RP11-291L22.9	ENSG00000276805.2	Brain - Cerebellar Hemisphere	G=0.799	A=0.201	0.570932	2.6668e-07
rs11511253	rs3970136	chr10:38875947	0.891125	0.993301	RP11-291L22.9	ENSG00000276805.2	Brain - Cerebellar Hemisphere	T=0.798	C=0.202	0.570932	2.6668e-07
rs11511253	rs11146675	chr10:38886312	0.891125	0.993301	RP11-291L22.9	ENSG00000276805.2	Brain - Cerebellar Hemisphere	G=0.798	T=0.202	0.570932	2.6668e-07
rs11511253	rs34458842	chr10:39118899	0.967718	0.993407	RP11-291L22.9	ENSG00000276805.2	Brain - Cerebellar Hemisphere	TG=0.811	T=0.189	0.595893	2.74196e-07
rs11511253	rs7087510	chr10:38800335	0.891125	0.993301	RP11-291L22.9	ENSG00000276805.2	Brain - Cerebellar Hemisphere	G=0.798	A=0.202	0.565744	2.89292e-07
rs11511253	rs138310998	chr10:38870781	0.891125	0.993301	RP11-291L22.9	ENSG00000276805.2	Brain - Cerebellar Hemisphere	G=0.798	A=0.202	0.565744	2.89292e-07
rs11511253	rs4070543	chr10:38876101	0.891125	0.993301	RP11-291L22.9	ENSG00000276805.2	Brain - Cerebellar Hemisphere	G=0.798	A=0.202	0.565744	2.89292e-07
rs11511253	rs12570560	chr10:38878637	0.891125	0.993301	RP11-291L22.9	ENSG00000276805.2	Brain - Cerebellar Hemisphere	C=0.798	G=0.202	0.565744	2.89292e-07
rs11511253	rs12571329	chr10:38878810	0.891125	0.993301	RP11-291L22.9	ENSG00000276805.2	Brain - Cerebellar Hemisphere	G=0.798	A=0.202	0.565744	2.89292e-07
rs11511253	rs61840410	chr10:38880697	0.891125	0.993301	RP11-291L22.9	ENSG00000276805.2	Brain - Cerebellar Hemisphere	C=0.798	T=0.202	0.565744	2.89292e-07
rs11511253	rs7069025	chr10:38884430	0.891125	0.993301	RP11-291L22.9	ENSG00000276805.2	Brain - Cerebellar Hemisphere	G=0.798	A=0.202	0.565744	2.89292e-07
rs11511253	rs12770432	chr10:38885725	0.891125	0.993301	RP11-291L22.9	ENSG00000276805.2	Brain - Cerebellar Hemisphere	G=0.798	A=0.202	0.565744	2.89292e-07
rs11511253	rs149200693	chr10:39019166	0.961177	0.986831	RP11-291L22.9	ENSG00000276805.2	Brain - Cerebellar Hemisphere	G=0.812	C=0.188	0.593057	3.29087e-07
rs11511253	rs372035840	chr10:39019388	0.961177	0.986831	RP11-291L22.9	ENSG00000276805.2	Brain - Cerebellar Hemisphere	AC=0.812	A=0.188	0.593057	3.29087e-07
rs11511253	rs10870371	chr10:39033545	0.961177	0.986831	RP11-291L22.9	ENSG00000276805.2	Brain - Cerebellar Hemisphere	G=0.812	A=0.188	0.593057	3.29087e-07
rs11511253	rs11146699	chr10:39061320	0.967718	0.993407	RP11-291L22.9	ENSG00000276805.2	Brain - Cerebellar Hemisphere	G=0.811	A=0.189	0.593057	3.29087e-07
rs11511253	rs7068365	chr10:39108766	0.967718	0.993407	RP11-291L22.9	ENSG00000276805.2	Brain - Cerebellar Hemisphere	C=0.811	T=0.189	0.593057	3.29087e-07
rs11511253	rs7081059	chr10:39109324	0.961177	0.986831	RP11-291L22.9	ENSG00000276805.2	Brain - Cerebellar Hemisphere	C=0.812	A=0.188	0.593057	3.29087e-07
rs11511253	rs36072007	chr10:39114566	0.961177	0.986831	RP11-291L22.9	ENSG00000276805.2	Brain - Cerebellar Hemisphere	T=0.812	TA=0.188	0.593057	3.29087e-07
rs11511253	rs10870432	chr10:39128007	0.954916	0.986815	RP11-291L22.9	ENSG00000276805.2	Brain - Cerebellar Hemisphere	G=0.811	A=0.189	0.593057	3.29087e-07
rs11511253	rs12775411	chr10:39023739	0.95526	0.993391	RP11-291L22.9	ENSG00000276805.2	Brain - Cerebellar Hemisphere	G=0.809	A=0.191	0.582663	3.50451e-07
rs11511253	rs71500469	chr10:39063527	0.967718	0.993407	RP11-291L22.9	ENSG00000276805.2	Brain - Cerebellar Hemisphere	T=0.811	G=0.189	0.60386	3.74723e-07
rs11511253	rs9794215	chr10:38733027	0.967718	0.993407	RP11-291L22.9	ENSG00000276805.2	Brain - Cerebellar Hemisphere	C=0.811	T=0.189	0.586191	3.75516e-07
rs11511253	rs12775030	chr10:38802672	0.993439	1	RP11-291L22.9	ENSG00000276805.2	Brain - Cerebellar Hemisphere	C=0.815	T=0.185	0.583014	4.29588e-07
rs11511253	rs4881618	chr10:38955198	0.993466	1	RP11-291L22.9	ENSG00000276805.2	Brain - Cerebellar Hemisphere	G=0.813	T=0.187	0.583014	4.29588e-07
rs11511253	rs11011542	chr10:38627289	0.980366	1	RP11-291L22.9	ENSG00000276805.2	Brain - Cerebellar Hemisphere	C=0.817	T=0.183	0.584896	4.59037e-07
rs11511253	rs11011546	chr10:38633016	0.986895	1	RP11-291L22.9	ENSG00000276805.2	Brain - Cerebellar Hemisphere	G=0.816	A=0.184	0.584896	4.59037e-07
rs11511253	rs11011543	chr10:38629830	0.986895	1	RP11-291L22.9	ENSG00000276805.2	Brain - Cerebellar Hemisphere	A=0.816	T=0.184	0.576673	5.31684e-07
rs11511253	rs10827866	chr10:38655628	0.986895	1	RP11-291L22.9	ENSG00000276805.2	Brain - Cerebellar Hemisphere	G=0.816	T=0.184	0.576673	5.31684e-07
rs11511253	rs66610970	chr10:38656358	0.986895	1	RP11-291L22.9	ENSG00000276805.2	Brain - Cerebellar Hemisphere	CT=0.816	C=0.184	0.576673	5.31684e-07
rs11511253	rs138284504	chr10:38663638	0.986895	1	RP11-291L22.9	ENSG00000276805.2	Brain - Cerebellar Hemisphere	C=0.816	T=0.184	0.576673	5.31684e-07
rs11511253	rs10827867	chr10:38667316	0.986895	1	RP11-291L22.9	ENSG00000276805.2	Brain - Cerebellar Hemisphere	T=0.816	C=0.184	0.576673	5.31684e-07
rs11511253	rs2310280	chr10:38915964	0.986895	1	RP11-291L22.9	ENSG00000276805.2	Brain - Cerebellar Hemisphere	A=0.816	G=0.184	0.580149	7.61148e-07
rs11511253	rs11146877	chr10:38922878	0.986895	1	RP11-291L22.9	ENSG00000276805.2	Brain - Cerebellar Hemisphere	C=0.816	T=0.184	0.580149	7.61148e-07
rs11511253	rs77578626	chr10:38749167	0.967718	0.993407	RP11-291L22.9	ENSG00000276805.2	Brain - Cerebellar Hemisphere	A=0.811	G=0.189	0.562417	8.43057e-07
rs11511253	rs61839915	chr10:38541367	0.980362	0.993396	RP11-291L22.9	ENSG00000276805.2	Brain - Cerebellar Hemisphere	C=0.815	T=0.185	0.558933	1.52309e-06
rs11511253	rs7089593	chr10:38545593	0.980362	0.993396	RP11-291L22.9	ENSG00000276805.2	Brain - Cerebellar Hemisphere	A=0.815	G=0.185	0.558933	1.52309e-06
rs11511253	rs11011501	chr10:38550823	0.967321	0.993324	RP11-291L22.9	ENSG00000276805.2	Brain - Cerebellar Hemisphere	G=0.817	A=0.183	0.558933	1.52309e-06
rs11511253	rs11011509	chr10:38555277	0.973833	0.99336	RP11-291L22.9	ENSG00000276805.2	Brain - Cerebellar Hemisphere	G=0.816	A=0.184	0.558933	1.52309e-06
rs11511253	rs7100199	chr10:38556138	0.96737	0.986792	RP11-291L22.9	ENSG00000276805.2	Brain - Cerebellar Hemisphere	T=0.815	C=0.185	0.558933	1.52309e-06
rs11511253	rs7089975	chr10:38569998	0.980362	0.993396	RP11-291L22.9	ENSG00000276805.2	Brain - Cerebellar Hemisphere	A=0.815	G=0.185	0.558933	1.52309e-06
rs11511253	rs2180800	chr10:38579233	0.980362	0.993396	RP11-291L22.9	ENSG00000276805.2	Brain - Cerebellar Hemisphere	C=0.815	T=0.185	0.558933	1.52309e-06
rs11511253	rs10764157	chr10:38586639	0.980366	1	RP11-291L22.9	ENSG00000276805.2	Brain - Cerebellar Hemisphere	A=0.817	G=0.183	0.558933	1.52309e-06
rs11511253	rs2021018	chr10:38591883	0.980366	1	RP11-291L22.9	ENSG00000276805.2	Brain - Cerebellar Hemisphere	G=0.817	A=0.183	0.558933	1.52309e-06
rs11511253	rs7071245	chr10:38596222	0.980366	1	RP11-291L22.9	ENSG00000276805.2	Brain - Cerebellar Hemisphere	G=0.817	A=0.183	0.558933	1.52309e-06
rs11511253	rs11596501	chr10:38601415	0.986895	1	RP11-291L22.9	ENSG00000276805.2	Brain - Cerebellar Hemisphere	G=0.816	A=0.184	0.558933	1.52309e-06
rs11511253	rs10827863	chr10:38611500	0.980366	1	RP11-291L22.9	ENSG00000276805.2	Brain - Cerebellar Hemisphere	T=0.817	C=0.183	0.558933	1.52309e-06
rs11511253	rs7089032	chr10:39108767	0.967718	0.993407	RP11-291L22.9	ENSG00000276805.2	Brain - Cerebellar Hemisphere	G=0.811	T=0.189	0.589461	1.58197e-06
rs11511253	rs11011533	chr10:38588065	0.986895	1	RP11-291L22.9	ENSG00000276805.2	Brain - Cerebellar Hemisphere	G=0.816	A=0.184	0.553013	1.65828e-06
rs11511253	rs10827860	chr10:38601709	0.986895	1	RP11-291L22.9	ENSG00000276805.2	Brain - Cerebellar Hemisphere	G=0.816	A=0.184	0.553013	1.65828e-06
rs11511253	rs10827862	chr10:38608731	0.986895	1	RP11-291L22.9	ENSG00000276805.2	Brain - Cerebellar Hemisphere	C=0.816	A=0.184	0.553013	1.65828e-06
rs11511253	rs7917312	chr10:38613587	0.986895	1	RP11-291L22.9	ENSG00000276805.2	Brain - Cerebellar Hemisphere	C=0.816	T=0.184	0.553013	1.65828e-06
rs11511253	rs12571507	chr10:38634334	0.936072	0.980198	RP11-291L22.9	ENSG00000276805.2	Brain - Cerebellar Hemisphere	C=0.81	T=0.19	0.534523	1.73865e-06
rs11511253	rs4881568	chr10:39007913	0.695662	0.991226	RP11-508N22.12	ENSG00000272983.1	Brain - Cerebellar Hemisphere	C=0.861	G=0.139	0.410586	2.02998e-06
rs11511253	rs10870454	chr10:38934158	0.684639	1	RP11-508N22.12	ENSG00000272983.1	Brain - Cerebellar Hemisphere	G=0.865	A=0.135	0.416205	2.05772e-06
rs11511253	rs111563184	chr10:38541284	0.891243	0.947169	RP11-291L22.9	ENSG00000276805.2	Brain - Cerebellar Hemisphere	G=0.815	GC=0.185	0.541696	2.16826e-06
rs11511253	rs72639543	chr10:38542009	0.773007	0.991972	RP11-508N22.12	ENSG00000272983.1	Brain - Cerebellar Hemisphere	T=0.848	C=0.152	0.408145	2.39128e-06
rs11511253	rs72639544	chr10:38542021	0.773007	0.991972	RP11-508N22.12	ENSG00000272983.1	Brain - Cerebellar Hemisphere	A=0.848	G=0.152	0.408145	2.39128e-06
rs11511253	rs145275425	chr10:38542108	0.766973	0.991919	RP11-508N22.12	ENSG00000272983.1	Brain - Cerebellar Hemisphere	AT=0.849	A=0.151	0.408145	2.39128e-06
rs11511253	rs7070224	chr10:38548551	0.766973	0.991919	RP11-508N22.12	ENSG00000272983.1	Brain - Cerebellar Hemisphere	G=0.849	A=0.151	0.408145	2.39128e-06
rs11511253	rs2474559	chr10:38492604	0.760545	0.983943	RP11-508N22.12	ENSG00000272983.1	Brain - Cerebellar Hemisphere	G=0.848	A=0.152	0.404282	2.71759e-06
rs11511253	rs2078283	chr10:38524476	0.773007	0.991972	RP11-508N22.12	ENSG00000272983.1	Brain - Cerebellar Hemisphere	T=0.848	C=0.152	0.404282	2.71759e-06
rs11511253	rs11594254	chr10:38532530	0.773007	0.991972	RP11-508N22.12	ENSG00000272983.1	Brain - Cerebellar Hemisphere	C=0.848	T=0.152	0.404282	2.71759e-06
rs11511253	rs34740065	chr10:38534789	0.766973	0.991919	RP11-508N22.12	ENSG00000272983.1	Brain - Cerebellar Hemisphere	GT=0.849	G=0.151	0.404282	2.71759e-06
rs11511253	rs10764151	chr10:38536038	0.773007	0.991972	RP11-508N22.12	ENSG00000272983.1	Brain - Cerebellar Hemisphere	T=0.848	G=0.152	0.404282	2.71759e-06
rs11511253	rs144575187	chr10:38536516	0.773007	0.991972	RP11-508N22.12	ENSG00000272983.1	Brain - Cerebellar Hemisphere	G=0.848	A=0.152	0.404282	2.71759e-06
rs11511253	rs11146775	chr10:39113794	0.967718	0.993407	RP11-291L22.9	ENSG00000276805.2	Brain - Cerebellar Hemisphere	C=0.811	T=0.189	0.564175	2.75429e-06
rs10499948	rs11975279	chr7:98732740	0.778726	0.970184	CYP3A4	ENSG00000160868.14	Brain - Cerebellar Hemisphere	G=0.965	A=0.035	-0.987761	2.78505e-06
rs11511253	rs11598237	chr10:38674609	0.684639	1	RP11-508N22.12	ENSG00000272983.1	Brain - Cerebellar Hemisphere	C=0.865	T=0.135	0.402989	2.93337e-06
rs11511253	rs7905850	chr10:38677501	0.684639	1	RP11-508N22.12	ENSG00000272983.1	Brain - Cerebellar Hemisphere	T=0.865	A=0.135	0.402989	2.93337e-06
rs11511253	rs116385183	chr10:38696120	0.684639	1	RP11-508N22.12	ENSG00000272983.1	Brain - Cerebellar Hemisphere	G=0.865	A=0.135	0.402989	2.93337e-06
rs11511253	rs138735631	chr10:38716258	0.684639	1	RP11-508N22.12	ENSG00000272983.1	Brain - Cerebellar Hemisphere	CAG=0.865	C=0.135	0.402989	2.93337e-06
rs11511253	rs11523362	chr10:38724150	0.690467	1	RP11-508N22.12	ENSG00000272983.1	Brain - Cerebellar Hemisphere	C=0.864	T=0.136	0.402989	2.93337e-06
rs11511253	rs61839533	chr10:38771993	0.684639	1	RP11-508N22.12	ENSG00000272983.1	Brain - Cerebellar Hemisphere	C=0.865	A=0.135	0.402989	2.93337e-06
rs11511253	rs80054287	chr10:38776136	0.684639	1	RP11-508N22.12	ENSG00000272983.1	Brain - Cerebellar Hemisphere	C=0.865	T=0.135	0.402989	2.93337e-06
rs11511253	rs201797049	chr10:38779695	0.684639	1	RP11-508N22.12	ENSG00000272983.1	Brain - Cerebellar Hemisphere	G=0.865	A=0.135	0.402989	2.93337e-06
rs11511253	rs113246148	chr10:38908802	0.683968	0.991099	RP11-508N22.12	ENSG00000272983.1	Brain - Cerebellar Hemisphere	G=0.863	A=0.137	0.402989	2.93337e-06
rs11511253	rs11814605	chr10:38949613	0.684639	1	RP11-508N22.12	ENSG00000272983.1	Brain - Cerebellar Hemisphere	A=0.865	G=0.135	0.402989	2.93337e-06
rs11511253	rs4070286	chr10:38950547	0.684639	1	RP11-508N22.12	ENSG00000272983.1	Brain - Cerebellar Hemisphere	C=0.865	G=0.135	0.402989	2.93337e-06
rs11511253	rs11146593	chr10:38969643	0.690467	1	RP11-508N22.12	ENSG00000272983.1	Brain - Cerebellar Hemisphere	C=0.864	A=0.136	0.402989	2.93337e-06
rs11511253	rs11146601	chr10:38978680	0.684639	1	RP11-508N22.12	ENSG00000272983.1	Brain - Cerebellar Hemisphere	C=0.865	T=0.135	0.402989	2.93337e-06
rs11511253	rs11492601	chr10:38996576	0.683968	0.991099	RP11-508N22.12	ENSG00000272983.1	Brain - Cerebellar Hemisphere	C=0.863	T=0.137	0.402989	2.93337e-06
rs11511253	rs59505605	chr10:39002459	0.683968	0.991099	RP11-508N22.12	ENSG00000272983.1	Brain - Cerebellar Hemisphere	A=0.863	C=0.137	0.402989	2.93337e-06
rs11511253	rs12357347	chr10:39003108	0.683968	0.991099	RP11-508N22.12	ENSG00000272983.1	Brain - Cerebellar Hemisphere	G=0.863	A=0.137	0.40346	3.15849e-06
rs10499948	rs59882350	chr7:98762578	0.950924	0.975153	CYP3A4	ENSG00000160868.14	Brain - Cerebellar Hemisphere	G=0.958	GT=0.042	-0.955436	3.28152e-06
rs10499948	rs58729304	chr7:98762579	0.950924	0.975153	CYP3A4	ENSG00000160868.14	Brain - Cerebellar Hemisphere	G=0.958	T=0.042	-0.955436	3.28152e-06
rs10499948	rs76260374	chr7:98770575	0.975731	1	CYP3A4	ENSG00000160868.14	Brain - Cerebellar Hemisphere	A=0.957	G=0.043	-0.955436	3.28152e-06
rs11511253	rs12775895	chr10:39090138	0.607434	0.985401	RP11-291L22.9	ENSG00000276805.2	Brain - Cerebellar Hemisphere	G=0.733	A=0.267	0.550128	4.46469e-06
rs11511253	rs10764162	chr10:38655884	0.616859	0.98546	RP11-291L22.9	ENSG00000276805.2	Brain - Cerebellar Hemisphere	C=0.736	T=0.264	0.539716	4.96995e-06
rs10499948	rs57218219	chr7:98750386	0.852214	0.972538	CYP3A4	ENSG00000160868.14	Brain - Cerebellar Hemisphere	G=0.962	A=0.038	-0.958194	5.17422e-06
rs11511253	rs17423024	chr10:38539751	0.672328	0.990968	RP11-508N22.12	ENSG00000272983.1	Brain - Cerebellar Hemisphere	C=0.865	T=0.135	0.388704	7.17483e-06
rs11511253	rs71494839	chr10:38553415	0.666528	0.990901	RP11-508N22.12	ENSG00000272983.1	Brain - Cerebellar Hemisphere	C=0.866	G=0.134	0.388704	7.17483e-06
rs11511253	rs11011508	chr10:38555240	0.672328	0.990968	RP11-508N22.12	ENSG00000272983.1	Brain - Cerebellar Hemisphere	G=0.865	A=0.135	0.388704	7.17483e-06
rs11511253	rs12358852	chr10:38598955	0.678825	1	RP11-508N22.12	ENSG00000272983.1	Brain - Cerebellar Hemisphere	T=0.866	G=0.134	0.388704	7.17483e-06
rs11511253	rs10827861	chr10:38608684	0.678825	1	RP11-508N22.12	ENSG00000272983.1	Brain - Cerebellar Hemisphere	T=0.866	A=0.134	0.388704	7.17483e-06
rs11511253	rs2505217	chr10:38483403	0.665927	0.982068	RP11-508N22.12	ENSG00000272983.1	Brain - Cerebellar Hemisphere	T=0.864	C=0.136	0.385484	7.94756e-06
rs11511253	rs2489495	chr10:38502333	0.672328	0.990968	RP11-508N22.12	ENSG00000272983.1	Brain - Cerebellar Hemisphere	C=0.865	T=0.135	0.385484	7.94756e-06
rs11511253	rs2180899	chr10:38899250	0.728744	1	RP11-291L22.9	ENSG00000276805.2	Brain - Cerebellar Hemisphere	G=0.761	A=0.239	0.481275	8.18354e-06
rs11511253	rs11146646	chr10:39023368	0.659207	0.964905	RP11-508N22.12	ENSG00000272983.1	Brain - Cerebellar Hemisphere	C=0.861	T=0.139	0.384976	9.0545e-06
rs11511253	rs12783930	chr10:39034128	0.659207	0.964905	RP11-508N22.12	ENSG00000272983.1	Brain - Cerebellar Hemisphere	C=0.861	T=0.139	0.384976	9.0545e-06
rs11511253	rs35322563	chr10:39035115	0.659207	0.964905	RP11-508N22.12	ENSG00000272983.1	Brain - Cerebellar Hemisphere	G=0.861	T=0.139	0.384976	9.0545e-06
rs11511253	rs11146653	chr10:39031294	0.659207	0.964905	RP11-508N22.12	ENSG00000272983.1	Brain - Cerebellar Hemisphere	C=0.861	T=0.139	0.380306	1.12397e-05
rs11511253	rs11596538	chr10:39057602	0.659207	0.964905	RP11-508N22.12	ENSG00000272983.1	Brain - Cerebellar Hemisphere	C=0.861	A=0.139	0.381651	1.22699e-05
rs11511253	rs10870381	chr10:39058671	0.659207	0.964905	RP11-508N22.12	ENSG00000272983.1	Brain - Cerebellar Hemisphere	C=0.861	T=0.139	0.381651	1.22699e-05
rs11511253	rs7079706	chr10:39060910	0.659207	0.964905	RP11-508N22.12	ENSG00000272983.1	Brain - Cerebellar Hemisphere	T=0.861	G=0.139	0.381651	1.22699e-05
rs11511253	rs7070320	chr10:39069777	0.659207	0.964905	RP11-508N22.12	ENSG00000272983.1	Brain - Cerebellar Hemisphere	T=0.861	A=0.139	0.381651	1.22699e-05
rs11511253	rs11011538	chr10:38620733	0.678825	1	RP11-508N22.12	ENSG00000272983.1	Brain - Cerebellar Hemisphere	G=0.866	T=0.134	0.389015	1.27998e-05
rs11511253	rs12778402	chr10:38895600	0.606721	0.899728	RP11-508N22.12	ENSG00000272983.1	Brain - Cerebellar Hemisphere	G=0.854	T=0.146	0.361936	1.38398e-05
rs11511253	rs12772894	chr10:38897644	0.606721	0.899728	RP11-508N22.12	ENSG00000272983.1	Brain - Cerebellar Hemisphere	C=0.854	A=0.146	0.361936	1.38398e-05
rs11511253	rs35300351	chr10:38902240	0.606721	0.899728	RP11-508N22.12	ENSG00000272983.1	Brain - Cerebellar Hemisphere	C=0.854	G=0.146	0.361936	1.38398e-05
rs11511253	rs200911607	chr10:38870340	0.629621	0.909318	RP11-508N22.12	ENSG00000272983.1	Brain - Cerebellar Hemisphere	G=0.852	A=0.148	0.361468	1.47213e-05
rs11511253	rs113817255	chr10:38875250	0.678141	0.991034	RP11-508N22.12	ENSG00000272983.1	Brain - Cerebellar Hemisphere	G=0.864	A=0.136	0.361468	1.47213e-05
rs11511253	rs142118560	chr10:38907168	0.618257	0.901074	RP11-508N22.12	ENSG00000272983.1	Brain - Cerebellar Hemisphere	TAA=0.852	T=0.148	0.361468	1.47213e-05
rs11511253	rs11146912	chr10:38968609	0.690467	1	RP11-508N22.12	ENSG00000272983.1	Brain - Cerebellar Hemisphere	C=0.864	T=0.136	0.380329	1.6123e-05
rs11511253	rs11146607	chr10:38984039	0.690467	1	RP11-508N22.12	ENSG00000272983.1	Brain - Cerebellar Hemisphere	T=0.864	A=0.136	0.380329	1.6123e-05
rs11511253	rs35348992	chr10:38734364	0.678825	1	RP11-508N22.12	ENSG00000272983.1	Brain - Cerebellar Hemisphere	A=0.866	G=0.134	0.378839	2.04263e-05
rs10499948	rs73712733	chr7:98769928	1	1	CYP3A4	ENSG00000160868.14	Brain - Cerebellar Hemisphere	G=0.958	A=0.042	-0.977409	2.89321e-05
rs10499948	rs73709603	chr7:98781239	0.851841	1	CYP3A4	ENSG00000160868.14	Brain - Cerebellar Hemisphere	C=0.964	A=0.036	-1.01413	3.56165e-05
rs11511253	rs7092137	chr10:39099075	0.653075	0.956442	RP11-508N22.12	ENSG00000272983.1	Brain - Cerebellar Hemisphere	C=0.86	T=0.14	0.365685	3.64021e-05
rs11511253	rs76731518	chr10:39100310	0.659207	0.964905	RP11-508N22.12	ENSG00000272983.1	Brain - Cerebellar Hemisphere	C=0.861	T=0.139	0.365685	3.64021e-05
rs11511253	rs12765890	chr10:39105805	0.659207	0.964905	RP11-508N22.12	ENSG00000272983.1	Brain - Cerebellar Hemisphere	C=0.861	T=0.139	0.365685	3.64021e-05
rs11511253	rs4567737	chr10:39114992	0.653075	0.956442	RP11-508N22.12	ENSG00000272983.1	Brain - Cerebellar Hemisphere	A=0.86	T=0.14	0.365685	3.64021e-05
rs11511253	rs111392735	chr10:39117770	0.659207	0.964905	RP11-508N22.12	ENSG00000272983.1	Brain - Cerebellar Hemisphere	C=0.861	T=0.139	0.365685	3.64021e-05
rs10499948	rs10231880	chr7:98725077	0.778726	0.970184	CYP3A4	ENSG00000160868.14	Brain - Cerebellar Hemisphere	G=0.965	A=0.035	-1.01298	4.20452e-05
rs11511253	rs35674400	chr10:38633660	0.678825	1	RP11-508N22.12	ENSG00000272983.1	Brain - Cerebellar Hemisphere	A=0.866	C=0.134	0.366869	4.2696e-05
rs11511253	rs66707004	chr10:38683906	0.678825	1	RP11-508N22.12	ENSG00000272983.1	Brain - Cerebellar Hemisphere	T=0.866	A=0.134	0.366869	4.2696e-05
rs11511253	rs11492514	chr10:38744503	0.678825	1	RP11-508N22.12	ENSG00000272983.1	Brain - Cerebellar Hemisphere	G=0.866	A=0.134	0.366869	4.2696e-05
rs11511253	rs201467269	chr10:38758753	0.678825	1	RP11-508N22.12	ENSG00000272983.1	Brain - Cerebellar Hemisphere	G=0.866	A=0.134	0.366869	4.2696e-05
rs11511253	rs61839531	chr10:38767876	0.678825	1	RP11-508N22.12	ENSG00000272983.1	Brain - Cerebellar Hemisphere	G=0.866	A=0.134	0.366869	4.2696e-05
rs11511253	rs4881620	chr10:38964074	0.678825	1	RP11-508N22.12	ENSG00000272983.1	Brain - Cerebellar Hemisphere	C=0.866	T=0.134	0.366869	4.2696e-05
rs11511253	rs11146605	chr10:38982327	0.678825	1	RP11-508N22.12	ENSG00000272983.1	Brain - Cerebellar Hemisphere	C=0.866	T=0.134	0.366869	4.2696e-05
rs11511253	rs3878072	chr10:39008776	0.678141	0.991034	RP11-508N22.12	ENSG00000272983.1	Brain - Cerebellar Hemisphere	A=0.864	G=0.136	0.366869	4.2696e-05
rs11511253	rs2474562	chr10:38520974	0.672328	0.990968	RP11-508N22.12	ENSG00000272983.1	Brain - Cerebellar Hemisphere	T=0.865	G=0.135	0.365149	4.53354e-05
rs11511253	rs61840321	chr10:39063489	0.659207	0.964905	RP11-508N22.12	ENSG00000272983.1	Brain - Cerebellar Hemisphere	C=0.861	T=0.139	0.373578	5.70435e-05
rs11511253	rs2085431	chr10:39041136	0.653401	0.964652	RP11-508N22.12	ENSG00000272983.1	Brain - Cerebellar Hemisphere	G=0.862	A=0.138	0.359574	5.81241e-05
rs11511253	rs200235878	chr10:38798945	0.618043	0.908084	RP11-508N22.12	ENSG00000272983.1	Brain - Cerebellar Hemisphere	T=0.854	C=0.146	0.338559	6.96723e-05
rs10499948	rs146726252	chr7:98757853	1	1	CYP3A4	ENSG00000160868.14	Brain - Cerebellar Hemisphere	G=0.958	A=0.042	-0.971628	7.12041e-05
rs10499948	rs7780124	chr7:98777680	0.804765	0.945075	CYP3A4	ENSG00000160868.14	Brain - Cerebellar Hemisphere	C=0.038	G=0.962	0.764598	0.000127501
rs11511253	rs12571507	chr10:38634334	0.936072	0.980198	RP11-508N22.12	ENSG00000272983.1	Brain - Cerebellar Hemisphere	C=0.81	T=0.19	0.299887	0.00014109
rs11511253	rs12357736	chr10:39129806	0.653075	0.956442	RP11-508N22.12	ENSG00000272983.1	Brain - Cerebellar Hemisphere	T=0.86	A=0.14	0.339374	0.000147014
rs11511253	rs11146787	chr10:39122660	0.653075	0.956442	RP11-508N22.12	ENSG00000272983.1	Brain - Cerebellar Hemisphere	G=0.86	C=0.14	0.336731	0.000185688
rs11511253	rs11812823	chr10:38685156	0.986895	1	RP11-508N22.12	ENSG00000272983.1	Brain - Cerebellar Hemisphere	T=0.816	C=0.184	0.304002	0.000216419
rs11511253	rs112309001	chr10:38713388	0.986895	1	RP11-508N22.12	ENSG00000272983.1	Brain - Cerebellar Hemisphere	AG=0.816	A=0.184	0.304002	0.000216419
rs11511253	rs2012084	chr10:38741727	0.973898	0.986863	RP11-508N22.12	ENSG00000272983.1	Brain - Cerebellar Hemisphere	T=0.814	C=0.186	0.304002	0.000216419
rs11511253	rs35747454	chr10:38744080	0.986895	1	RP11-508N22.12	ENSG00000272983.1	Brain - Cerebellar Hemisphere	G=0.816	T=0.184	0.304002	0.000216419
rs11511253	rs12354584	chr10:38758159	0.986895	1	RP11-508N22.12	ENSG00000272983.1	Brain - Cerebellar Hemisphere	G=0.816	T=0.184	0.304002	0.000216419
rs11511253	rs11511148	chr10:38761007	0.986895	1	RP11-508N22.12	ENSG00000272983.1	Brain - Cerebellar Hemisphere	C=0.816	T=0.184	0.304002	0.000216419
rs11511253	rs11011567	chr10:38773015	0.986895	1	RP11-508N22.12	ENSG00000272983.1	Brain - Cerebellar Hemisphere	A=0.816	G=0.184	0.304002	0.000216419
rs11511253	rs200220357	chr10:38779655	0.993439	1	RP11-508N22.12	ENSG00000272983.1	Brain - Cerebellar Hemisphere	C=0.815	T=0.185	0.304002	0.000216419
rs11511253	rs7095128	chr10:38784099	0.993439	1	RP11-508N22.12	ENSG00000272983.1	Brain - Cerebellar Hemisphere	G=0.815	C=0.185	0.304002	0.000216419
rs11511253	rs28413086	chr10:38802626	0.986895	1	RP11-508N22.12	ENSG00000272983.1	Brain - Cerebellar Hemisphere	T=0.816	G=0.184	0.304002	0.000216419
rs11511253	rs35451472	chr10:38805760	0.986895	1	RP11-508N22.12	ENSG00000272983.1	Brain - Cerebellar Hemisphere	C=0.816	T=0.184	0.304002	0.000216419
rs11511253	rs7070930	chr10:38808985	0.986895	1	RP11-508N22.12	ENSG00000272983.1	Brain - Cerebellar Hemisphere	G=0.816	C=0.184	0.304002	0.000216419
rs11511253	rs80081575	chr10:38809368	0.986895	1	RP11-508N22.12	ENSG00000272983.1	Brain - Cerebellar Hemisphere	G=0.816	A=0.184	0.304002	0.000216419
rs11511253	rs7076118	chr10:38810506	0.986895	1	RP11-508N22.12	ENSG00000272983.1	Brain - Cerebellar Hemisphere	C=0.816	A=0.184	0.304002	0.000216419
rs11511253	rs11146869	chr10:38916526	0.993439	1	RP11-508N22.12	ENSG00000272983.1	Brain - Cerebellar Hemisphere	A=0.815	G=0.185	0.304002	0.000216419
rs11511253	rs34873071	chr10:38937396	0.986895	1	RP11-508N22.12	ENSG00000272983.1	Brain - Cerebellar Hemisphere	G=0.816	T=0.184	0.304002	0.000216419
rs11511253	rs58673518	chr10:38942985	0.986895	1	RP11-508N22.12	ENSG00000272983.1	Brain - Cerebellar Hemisphere	G=0.816	T=0.184	0.304002	0.000216419
rs11511253	rs61839284	chr10:38943996	0.993439	1	RP11-508N22.12	ENSG00000272983.1	Brain - Cerebellar Hemisphere	A=0.815	C=0.185	0.304002	0.000216419
rs11511253	rs2085430	chr10:38956104	0.993439	1	RP11-508N22.12	ENSG00000272983.1	Brain - Cerebellar Hemisphere	C=0.815	G=0.185	0.304002	0.000216419
rs11511253	rs10870459	chr10:38965824	0.986895	1	RP11-508N22.12	ENSG00000272983.1	Brain - Cerebellar Hemisphere	A=0.816	G=0.184	0.304002	0.000216419
rs11511253	rs34019437	chr10:38966185	0.993439	1	RP11-508N22.12	ENSG00000272983.1	Brain - Cerebellar Hemisphere	C=0.815	T=0.185	0.304002	0.000216419
rs11511253	rs4326715	chr10:38996898	0.993466	1	RP11-508N22.12	ENSG00000272983.1	Brain - Cerebellar Hemisphere	A=0.813	G=0.187	0.304002	0.000216419
rs11511253	rs182246855	chr10:38998421	0.973833	0.99336	RP11-508N22.12	ENSG00000272983.1	Brain - Cerebellar Hemisphere	G=0.816	A=0.184	0.304002	0.000216419
rs11511253	rs12359136	chr10:39003326	0.986906	0.993431	RP11-508N22.12	ENSG00000272983.1	Brain - Cerebellar Hemisphere	A=0.814	T=0.186	0.304002	0.000216419
rs11511253	rs2310210	chr10:39011521	0.980362	0.993396	RP11-508N22.12	ENSG00000272983.1	Brain - Cerebellar Hemisphere	G=0.815	A=0.185	0.304002	0.000216419
rs11511253	rs11146640	chr10:39011659	0.993439	1	RP11-508N22.12	ENSG00000272983.1	Brain - Cerebellar Hemisphere	G=0.815	A=0.185	0.304002	0.000216419
rs11511253	rs11146735	chr10:39088650	0.659207	0.964905	RP11-508N22.12	ENSG00000272983.1	Brain - Cerebellar Hemisphere	C=0.861	T=0.139	0.337486	0.000216748
rs11511253	rs11146671	chr10:39040717	0.653401	0.964652	RP11-508N22.12	ENSG00000272983.1	Brain - Cerebellar Hemisphere	C=0.862	T=0.138	0.367112	0.000227024
rs11511253	rs77578626	chr10:38749167	0.967718	0.993407	RP11-508N22.12	ENSG00000272983.1	Brain - Cerebellar Hemisphere	A=0.811	G=0.189	0.295651	0.00025548
rs11511253	rs11596538	chr10:39057602	0.659207	0.964905	RP11-291L22.9	ENSG00000276805.2	Brain - Cerebellar Hemisphere	C=0.861	A=0.139	0.456549	0.000330596
rs11511253	rs10870381	chr10:39058671	0.659207	0.964905	RP11-291L22.9	ENSG00000276805.2	Brain - Cerebellar Hemisphere	C=0.861	T=0.139	0.456549	0.000330596
rs11511253	rs7079706	chr10:39060910	0.659207	0.964905	RP11-291L22.9	ENSG00000276805.2	Brain - Cerebellar Hemisphere	T=0.861	G=0.139	0.456549	0.000330596
rs11511253	rs7070320	chr10:39069777	0.659207	0.964905	RP11-291L22.9	ENSG00000276805.2	Brain - Cerebellar Hemisphere	T=0.861	A=0.139	0.456549	0.000330596
rs11511253	rs11592779	chr10:38890975	0.872669	0.979927	RP11-291L22.9	ENSG00000276805.2	Brain - Cerebellum	C=0.799	T=0.201	0.448028	1.15656e-05
rs11511253	rs4881586	chr10:38893471	0.86621	0.973269	RP11-291L22.9	ENSG00000276805.2	Brain - Cerebellum	C=0.8	T=0.2	0.448028	1.15656e-05
rs11511253	rs7923903	chr10:38896261	0.879145	0.986601	RP11-291L22.9	ENSG00000276805.2	Brain - Cerebellum	G=0.798	A=0.202	0.448028	1.15656e-05
rs11511253	rs7896006	chr10:38896410	0.879145	0.986601	RP11-291L22.9	ENSG00000276805.2	Brain - Cerebellum	C=0.798	T=0.202	0.448028	1.15656e-05
rs11511253	rs7896545	chr10:38896746	0.879145	0.986601	RP11-291L22.9	ENSG00000276805.2	Brain - Cerebellum	C=0.798	T=0.202	0.448028	1.15656e-05
rs11511253	rs7076099	chr10:38897916	0.879145	0.986601	RP11-291L22.9	ENSG00000276805.2	Brain - Cerebellum	G=0.798	A=0.202	0.448028	1.15656e-05
rs11511253	rs200474745	chr10:38808585	0.974046	0.993415	RP11-291L22.9	ENSG00000276805.2	Brain - Cerebellum	CGAATGGAATG=0.812	C=0.188	0.44835	1.29882e-05
rs11511253	rs11597330	chr10:39008919	0.974276	1	RP11-291L22.9	ENSG00000276805.2	Brain - Cerebellum	C=0.81	T=0.19	0.45394	1.51048e-05
rs11511253	rs144280981	chr10:38670613	0.986906	0.993431	RP11-291L22.9	ENSG00000276805.2	Brain - Cerebellum	C=0.814	T=0.186	0.455478	1.64382e-05
rs11511253	rs7093896	chr10:38671532	0.993439	1	RP11-291L22.9	ENSG00000276805.2	Brain - Cerebellum	A=0.815	T=0.185	0.455478	1.64382e-05
rs11511253	rs3087759	chr10:38672144	0.993439	1	RP11-291L22.9	ENSG00000276805.2	Brain - Cerebellum	A=0.815	C=0.185	0.455478	1.64382e-05
rs11511253	rs4934946	chr10:38679281	0.993439	1	RP11-291L22.9	ENSG00000276805.2	Brain - Cerebellum	T=0.815	C=0.185	0.455478	1.64382e-05
rs11511253	rs11011555	chr10:38681866	0.993439	1	RP11-291L22.9	ENSG00000276805.2	Brain - Cerebellum	T=0.815	C=0.185	0.455478	1.64382e-05
rs11511253	rs11011558	chr10:38700625	0.993439	1	RP11-291L22.9	ENSG00000276805.2	Brain - Cerebellum	G=0.815	A=0.185	0.455478	1.64382e-05
rs11511253	rs61837224	chr10:38701900	0.993439	1	RP11-291L22.9	ENSG00000276805.2	Brain - Cerebellum	G=0.815	C=0.185	0.455478	1.64382e-05
rs11511253	rs117398853	chr10:38704378	0.993439	1	RP11-291L22.9	ENSG00000276805.2	Brain - Cerebellum	C=0.815	G=0.185	0.455478	1.64382e-05
rs11511253	rs61837257	chr10:38711591	0.993439	1	RP11-291L22.9	ENSG00000276805.2	Brain - Cerebellum	C=0.815	G=0.185	0.455478	1.64382e-05
rs11511253	rs9663128	chr10:38717802	0.993439	1	RP11-291L22.9	ENSG00000276805.2	Brain - Cerebellum	C=0.815	G=0.185	0.455478	1.64382e-05
rs11511253	rs79613030	chr10:38725589	0.993439	1	RP11-291L22.9	ENSG00000276805.2	Brain - Cerebellum	G=0.815	A=0.185	0.455478	1.64382e-05
rs11511253	rs7088208	chr10:38731609	0.986906	0.993431	RP11-291L22.9	ENSG00000276805.2	Brain - Cerebellum	T=0.814	C=0.186	0.455478	1.64382e-05
rs11511253	rs117840800	chr10:38733920	0.993439	1	RP11-291L22.9	ENSG00000276805.2	Brain - Cerebellum	A=0.815	G=0.185	0.455478	1.64382e-05
rs11511253	rs74890899	chr10:38740050	0.986895	1	RP11-291L22.9	ENSG00000276805.2	Brain - Cerebellum	C=0.816	T=0.184	0.455478	1.64382e-05
rs11511253	rs1810634	chr10:38741861	0.993439	1	RP11-291L22.9	ENSG00000276805.2	Brain - Cerebellum	A=0.815	G=0.185	0.455478	1.64382e-05
rs11511253	rs61839484	chr10:38745750	0.993439	1	RP11-291L22.9	ENSG00000276805.2	Brain - Cerebellum	G=0.815	A=0.185	0.455478	1.64382e-05
rs11511253	rs9664768	chr10:38748043	0.993439	1	RP11-291L22.9	ENSG00000276805.2	Brain - Cerebellum	G=0.815	A=0.185	0.455478	1.64382e-05
rs11511253	rs72639568	chr10:38760420	0.993439	1	RP11-291L22.9	ENSG00000276805.2	Brain - Cerebellum	G=0.815	A=0.185	0.455478	1.64382e-05
rs11511253	rs77114817	chr10:38762423	0.986895	1	RP11-291L22.9	ENSG00000276805.2	Brain - Cerebellum	T=0.816	C=0.184	0.455478	1.64382e-05
rs11511253	rs11492515	chr10:38762753	0.993439	1	RP11-291L22.9	ENSG00000276805.2	Brain - Cerebellum	C=0.815	T=0.185	0.455478	1.64382e-05
rs11511253	rs11492459	chr10:38765259	0.993439	1	RP11-291L22.9	ENSG00000276805.2	Brain - Cerebellum	T=0.815	C=0.185	0.455478	1.64382e-05
rs11511253	rs7084618	chr10:38781701	0.993439	1	RP11-291L22.9	ENSG00000276805.2	Brain - Cerebellum	A=0.815	T=0.185	0.455478	1.64382e-05
rs11511253	rs7095113	chr10:38784074	0.993439	1	RP11-291L22.9	ENSG00000276805.2	Brain - Cerebellum	G=0.815	A=0.185	0.455478	1.64382e-05
rs11511253	rs148773254	chr10:38785136	0.993439	1	RP11-291L22.9	ENSG00000276805.2	Brain - Cerebellum	C=0.815	T=0.185	0.455478	1.64382e-05
rs11511253	rs4623823	chr10:38913276	0.993439	1	RP11-291L22.9	ENSG00000276805.2	Brain - Cerebellum	C=0.815	T=0.185	0.455478	1.64382e-05
rs11511253	rs35712971	chr10:38937578	0.993439	1	RP11-291L22.9	ENSG00000276805.2	Brain - Cerebellum	A=0.815	T=0.185	0.455478	1.64382e-05
rs11511253	rs11146894	chr10:38943032	0.986895	1	RP11-291L22.9	ENSG00000276805.2	Brain - Cerebellum	G=0.816	A=0.184	0.455478	1.64382e-05
rs11511253	rs4572067	chr10:38950625	0.993439	1	RP11-291L22.9	ENSG00000276805.2	Brain - Cerebellum	G=0.815	T=0.185	0.455478	1.64382e-05
rs11511253	rs11146911	chr10:38968284	1	1	RP11-291L22.9	ENSG00000276805.2	Brain - Cerebellum	C=0.814	A=0.186	0.455478	1.64382e-05
rs11511253	rs111563184	chr10:38541284	0.891243	0.947169	RP11-291L22.9	ENSG00000276805.2	Brain - Cerebellum	G=0.815	GC=0.185	0.443262	1.73613e-05
rs11511253	rs11011533	chr10:38588065	0.986895	1	RP11-291L22.9	ENSG00000276805.2	Brain - Cerebellum	G=0.816	A=0.184	0.449288	2.09143e-05
rs11511253	rs10827860	chr10:38601709	0.986895	1	RP11-291L22.9	ENSG00000276805.2	Brain - Cerebellum	G=0.816	A=0.184	0.449288	2.09143e-05
rs11511253	rs10827862	chr10:38608731	0.986895	1	RP11-291L22.9	ENSG00000276805.2	Brain - Cerebellum	C=0.816	A=0.184	0.449288	2.09143e-05
rs11511253	rs7917312	chr10:38613587	0.986895	1	RP11-291L22.9	ENSG00000276805.2	Brain - Cerebellum	C=0.816	T=0.184	0.449288	2.09143e-05
rs11511253	rs11011543	chr10:38629830	0.986895	1	RP11-291L22.9	ENSG00000276805.2	Brain - Cerebellum	A=0.816	T=0.184	0.449288	2.09143e-05
rs11511253	rs10827866	chr10:38655628	0.986895	1	RP11-291L22.9	ENSG00000276805.2	Brain - Cerebellum	G=0.816	T=0.184	0.449288	2.09143e-05
rs11511253	rs66610970	chr10:38656358	0.986895	1	RP11-291L22.9	ENSG00000276805.2	Brain - Cerebellum	CT=0.816	C=0.184	0.449288	2.09143e-05
rs11511253	rs138284504	chr10:38663638	0.986895	1	RP11-291L22.9	ENSG00000276805.2	Brain - Cerebellum	C=0.816	T=0.184	0.449288	2.09143e-05
rs11511253	rs10827867	chr10:38667316	0.986895	1	RP11-291L22.9	ENSG00000276805.2	Brain - Cerebellum	T=0.816	C=0.184	0.449288	2.09143e-05
rs11511253	rs12772118	chr10:39030219	0.961177	0.986831	RP11-291L22.9	ENSG00000276805.2	Brain - Cerebellum	T=0.812	G=0.188	0.450883	2.41315e-05
rs11511253	rs11146654	chr10:39031718	0.967718	0.993407	RP11-291L22.9	ENSG00000276805.2	Brain - Cerebellum	C=0.811	T=0.189	0.450883	2.41315e-05
rs11511253	rs11146655	chr10:39034208	0.961177	0.986831	RP11-291L22.9	ENSG00000276805.2	Brain - Cerebellum	A=0.812	G=0.188	0.450883	2.41315e-05
rs11511253	rs9664979	chr10:39042400	0.961177	0.986831	RP11-291L22.9	ENSG00000276805.2	Brain - Cerebellum	G=0.812	A=0.188	0.450883	2.41315e-05
rs11511253	rs9731107	chr10:39048398	0.967718	0.993407	RP11-291L22.9	ENSG00000276805.2	Brain - Cerebellum	G=0.811	A=0.189	0.450883	2.41315e-05
rs11511253	rs1902549	chr10:39048914	0.967718	0.993407	RP11-291L22.9	ENSG00000276805.2	Brain - Cerebellum	C=0.811	T=0.189	0.450883	2.41315e-05
rs11511253	rs7071794	chr10:39054085	0.967718	0.993407	RP11-291L22.9	ENSG00000276805.2	Brain - Cerebellum	T=0.811	A=0.189	0.450883	2.41315e-05
rs11511253	rs11146702	chr10:39062460	0.967718	0.993407	RP11-291L22.9	ENSG00000276805.2	Brain - Cerebellum	G=0.811	A=0.189	0.450883	2.41315e-05
rs11511253	rs11146709	chr10:39066743	0.967718	0.993407	RP11-291L22.9	ENSG00000276805.2	Brain - Cerebellum	C=0.811	T=0.189	0.450883	2.41315e-05
rs11511253	rs11146713	chr10:39067972	0.967718	0.993407	RP11-291L22.9	ENSG00000276805.2	Brain - Cerebellum	G=0.811	T=0.189	0.450883	2.41315e-05
rs11511253	rs7068733	chr10:39071680	0.948142	0.973726	RP11-291L22.9	ENSG00000276805.2	Brain - Cerebellum	C=0.814	G=0.186	0.450883	2.41315e-05
rs11511253	rs11597575	chr10:39077614	0.967718	0.993407	RP11-291L22.9	ENSG00000276805.2	Brain - Cerebellum	G=0.811	C=0.189	0.450883	2.41315e-05
rs11511253	rs10870406	chr10:39087499	0.967718	0.993407	RP11-291L22.9	ENSG00000276805.2	Brain - Cerebellum	G=0.811	A=0.189	0.450883	2.41315e-05
rs11511253	rs4881578	chr10:39095486	0.967718	0.993407	RP11-291L22.9	ENSG00000276805.2	Brain - Cerebellum	G=0.811	A=0.189	0.450883	2.41315e-05
rs11511253	rs4881584	chr10:39095740	0.967718	0.993407	RP11-291L22.9	ENSG00000276805.2	Brain - Cerebellum	C=0.811	T=0.189	0.450883	2.41315e-05
rs11511253	rs10870418	chr10:39096996	0.961177	0.986831	RP11-291L22.9	ENSG00000276805.2	Brain - Cerebellum	C=0.812	T=0.188	0.450883	2.41315e-05
rs11511253	rs7099107	chr10:39097996	0.967718	0.993407	RP11-291L22.9	ENSG00000276805.2	Brain - Cerebellum	G=0.811	A=0.189	0.450883	2.41315e-05
rs11511253	rs7910228	chr10:39098591	0.961177	0.986831	RP11-291L22.9	ENSG00000276805.2	Brain - Cerebellum	A=0.812	T=0.188	0.450883	2.41315e-05
rs11511253	rs11146753	chr10:39098616	0.967718	0.993407	RP11-291L22.9	ENSG00000276805.2	Brain - Cerebellum	A=0.811	G=0.189	0.450883	2.41315e-05
rs11511253	rs10870421	chr10:39099615	0.967718	0.993407	RP11-291L22.9	ENSG00000276805.2	Brain - Cerebellum	C=0.811	A=0.189	0.450883	2.41315e-05
rs11511253	rs4881585	chr10:39103867	0.961177	0.986831	RP11-291L22.9	ENSG00000276805.2	Brain - Cerebellum	A=0.812	G=0.188	0.450883	2.41315e-05
rs11511253	rs35361303	chr10:39107852	0.961177	0.986831	RP11-291L22.9	ENSG00000276805.2	Brain - Cerebellum	C=0.812	G=0.188	0.450883	2.41315e-05
rs11511253	rs7074243	chr10:39108213	0.961456	0.993399	RP11-291L22.9	ENSG00000276805.2	Brain - Cerebellum	A=0.81	T=0.19	0.450883	2.41315e-05
rs11511253	rs11817950	chr10:39110079	0.954916	0.986815	RP11-291L22.9	ENSG00000276805.2	Brain - Cerebellum	C=0.811	T=0.189	0.450883	2.41315e-05
rs11511253	rs11146768	chr10:39110232	0.967718	0.993407	RP11-291L22.9	ENSG00000276805.2	Brain - Cerebellum	C=0.811	T=0.189	0.450883	2.41315e-05
rs11511253	rs35173665	chr10:39116188	0.948722	0.986798	RP11-291L22.9	ENSG00000276805.2	Brain - Cerebellum	T=0.81	G=0.19	0.450883	2.41315e-05
rs11511253	rs12773561	chr10:39117941	0.967718	0.993407	RP11-291L22.9	ENSG00000276805.2	Brain - Cerebellum	G=0.811	C=0.189	0.450883	2.41315e-05
rs11511253	rs11146784	chr10:39120807	0.961456	0.993399	RP11-291L22.9	ENSG00000276805.2	Brain - Cerebellum	C=0.81	T=0.19	0.450883	2.41315e-05
rs11511253	rs7068771	chr10:39128973	0.961177	0.986831	RP11-291L22.9	ENSG00000276805.2	Brain - Cerebellum	T=0.812	G=0.188	0.450883	2.41315e-05
rs11511253	rs12357698	chr10:39129538	0.967718	0.993407	RP11-291L22.9	ENSG00000276805.2	Brain - Cerebellum	T=0.811	A=0.189	0.450883	2.41315e-05
rs11511253	rs4556804	chr10:39129927	0.967718	0.993407	RP11-291L22.9	ENSG00000276805.2	Brain - Cerebellum	G=0.811	A=0.189	0.450883	2.41315e-05
rs11511253	rs200253039	chr10:38779710	0.993439	1	RP11-291L22.9	ENSG00000276805.2	Brain - Cerebellum	C=0.815	T=0.185	0.446236	2.46062e-05
rs11511253	rs367919155	chr10:38963306	0.993439	1	RP11-291L22.9	ENSG00000276805.2	Brain - Cerebellum	G=0.815	C=0.185	0.444393	3.06471e-05
rs11511253	rs11511253	chr10:38973500	1	1	RP11-291L22.9	ENSG00000276805.2	Brain - Cerebellum	G=0.814	A=0.186	0.444393	3.06471e-05
rs11511253	rs11595308	chr10:38995349	1	1	RP11-291L22.9	ENSG00000276805.2	Brain - Cerebellum	C=0.814	A=0.186	0.444393	3.06471e-05
rs11511253	rs11146621	chr10:38996313	0.993466	1	RP11-291L22.9	ENSG00000276805.2	Brain - Cerebellum	G=0.813	A=0.187	0.444393	3.06471e-05
rs11511253	rs3928516	chr10:39008797	0.993466	1	RP11-291L22.9	ENSG00000276805.2	Brain - Cerebellum	G=0.813	T=0.187	0.444393	3.06471e-05
rs11511253	rs2310211	chr10:39011152	0.993466	1	RP11-291L22.9	ENSG00000276805.2	Brain - Cerebellum	G=0.813	A=0.187	0.444393	3.06471e-05
rs11511253	rs10870362	chr10:38996170	0.993466	1	RP11-291L22.9	ENSG00000276805.2	Brain - Cerebellum	G=0.813	A=0.187	0.442111	3.24375e-05
rs11511253	rs7087510	chr10:38800335	0.891125	0.993301	RP11-291L22.9	ENSG00000276805.2	Brain - Cerebellum	G=0.798	A=0.202	0.420457	4.06482e-05
rs11511253	rs138310998	chr10:38870781	0.891125	0.993301	RP11-291L22.9	ENSG00000276805.2	Brain - Cerebellum	G=0.798	A=0.202	0.420457	4.06482e-05
rs11511253	rs4070543	chr10:38876101	0.891125	0.993301	RP11-291L22.9	ENSG00000276805.2	Brain - Cerebellum	G=0.798	A=0.202	0.420457	4.06482e-05
rs11511253	rs12570560	chr10:38878637	0.891125	0.993301	RP11-291L22.9	ENSG00000276805.2	Brain - Cerebellum	C=0.798	G=0.202	0.420457	4.06482e-05
rs11511253	rs12571329	chr10:38878810	0.891125	0.993301	RP11-291L22.9	ENSG00000276805.2	Brain - Cerebellum	G=0.798	A=0.202	0.420457	4.06482e-05
rs11511253	rs61840410	chr10:38880697	0.891125	0.993301	RP11-291L22.9	ENSG00000276805.2	Brain - Cerebellum	C=0.798	T=0.202	0.420457	4.06482e-05
rs11511253	rs7069025	chr10:38884430	0.891125	0.993301	RP11-291L22.9	ENSG00000276805.2	Brain - Cerebellum	G=0.798	A=0.202	0.420457	4.06482e-05
rs11511253	rs12770432	chr10:38885725	0.891125	0.993301	RP11-291L22.9	ENSG00000276805.2	Brain - Cerebellum	G=0.798	A=0.202	0.420457	4.06482e-05
rs11511253	rs34458842	chr10:39118899	0.967718	0.993407	RP11-291L22.9	ENSG00000276805.2	Brain - Cerebellum	TG=0.811	T=0.189	0.436523	4.88785e-05
rs11511253	rs12775030	chr10:38802672	0.993439	1	RP11-291L22.9	ENSG00000276805.2	Brain - Cerebellum	C=0.815	T=0.185	0.430583	4.91011e-05
rs11511253	rs4881618	chr10:38955198	0.993466	1	RP11-291L22.9	ENSG00000276805.2	Brain - Cerebellum	G=0.813	T=0.187	0.430583	4.91011e-05
rs11511253	rs74798172	chr10:38894004	0.879145	0.986601	RP11-291L22.9	ENSG00000276805.2	Brain - Cerebellum	C=0.798	G=0.202	0.415925	5.87344e-05
rs11511253	rs12358135	chr10:38902747	0.879145	0.986601	RP11-291L22.9	ENSG00000276805.2	Brain - Cerebellum	C=0.798	T=0.202	0.415925	5.87344e-05
rs11511253	rs71500456	chr10:39031056	0.967718	0.993407	RP11-291L22.9	ENSG00000276805.2	Brain - Cerebellum	C=0.811	T=0.189	0.436209	6.27472e-05
rs11511253	rs149200693	chr10:39019166	0.961177	0.986831	RP11-291L22.9	ENSG00000276805.2	Brain - Cerebellum	G=0.812	C=0.188	0.427347	6.84613e-05
rs11511253	rs372035840	chr10:39019388	0.961177	0.986831	RP11-291L22.9	ENSG00000276805.2	Brain - Cerebellum	AC=0.812	A=0.188	0.427347	6.84613e-05
rs11511253	rs10870371	chr10:39033545	0.961177	0.986831	RP11-291L22.9	ENSG00000276805.2	Brain - Cerebellum	G=0.812	A=0.188	0.427347	6.84613e-05
rs11511253	rs11146699	chr10:39061320	0.967718	0.993407	RP11-291L22.9	ENSG00000276805.2	Brain - Cerebellum	G=0.811	A=0.189	0.427347	6.84613e-05
rs11511253	rs7068365	chr10:39108766	0.967718	0.993407	RP11-291L22.9	ENSG00000276805.2	Brain - Cerebellum	C=0.811	T=0.189	0.427347	6.84613e-05
rs11511253	rs7081059	chr10:39109324	0.961177	0.986831	RP11-291L22.9	ENSG00000276805.2	Brain - Cerebellum	C=0.812	A=0.188	0.427347	6.84613e-05
rs11511253	rs36072007	chr10:39114566	0.961177	0.986831	RP11-291L22.9	ENSG00000276805.2	Brain - Cerebellum	T=0.812	TA=0.188	0.427347	6.84613e-05
rs11511253	rs10870432	chr10:39128007	0.954916	0.986815	RP11-291L22.9	ENSG00000276805.2	Brain - Cerebellum	G=0.811	A=0.189	0.427347	6.84613e-05
rs11511253	rs7076118	chr10:38810506	0.986895	1	RP11-291L22.9	ENSG00000276805.2	Brain - Cerebellum	C=0.816	A=0.184	0.419169	7.181e-05
rs11511253	rs7070930	chr10:38808985	0.986895	1	RP11-291L22.9	ENSG00000276805.2	Brain - Cerebellum	G=0.816	C=0.184	0.415926	7.33288e-05
rs11511253	rs80081575	chr10:38809368	0.986895	1	RP11-291L22.9	ENSG00000276805.2	Brain - Cerebellum	G=0.816	A=0.184	0.415926	7.33288e-05
rs11511253	rs12775411	chr10:39023739	0.95526	0.993391	RP11-291L22.9	ENSG00000276805.2	Brain - Cerebellum	G=0.809	A=0.191	0.417254	7.79888e-05
rs11511253	rs4088497	chr10:38988853	0.993466	1	RP11-291L22.9	ENSG00000276805.2	Brain - Cerebellum	T=0.813	C=0.187	0.434662	8.06943e-05
rs11511253	rs71500469	chr10:39063527	0.967718	0.993407	RP11-291L22.9	ENSG00000276805.2	Brain - Cerebellum	T=0.811	G=0.189	0.435728	8.33326e-05
rs11511253	rs11146613	chr10:38986850	0.993439	1	RP11-291L22.9	ENSG00000276805.2	Brain - Cerebellum	C=0.815	T=0.185	0.425755	8.57623e-05
rs11511253	rs11812823	chr10:38685156	0.986895	1	RP11-291L22.9	ENSG00000276805.2	Brain - Cerebellum	T=0.816	C=0.184	0.420721	8.59269e-05
rs11511253	rs112309001	chr10:38713388	0.986895	1	RP11-291L22.9	ENSG00000276805.2	Brain - Cerebellum	AG=0.816	A=0.184	0.420721	8.59269e-05
rs11511253	rs2012084	chr10:38741727	0.973898	0.986863	RP11-291L22.9	ENSG00000276805.2	Brain - Cerebellum	T=0.814	C=0.186	0.420721	8.59269e-05
rs11511253	rs35747454	chr10:38744080	0.986895	1	RP11-291L22.9	ENSG00000276805.2	Brain - Cerebellum	G=0.816	T=0.184	0.420721	8.59269e-05
rs11511253	rs12354584	chr10:38758159	0.986895	1	RP11-291L22.9	ENSG00000276805.2	Brain - Cerebellum	G=0.816	T=0.184	0.420721	8.59269e-05
rs11511253	rs11511148	chr10:38761007	0.986895	1	RP11-291L22.9	ENSG00000276805.2	Brain - Cerebellum	C=0.816	T=0.184	0.420721	8.59269e-05
rs11511253	rs11011567	chr10:38773015	0.986895	1	RP11-291L22.9	ENSG00000276805.2	Brain - Cerebellum	A=0.816	G=0.184	0.420721	8.59269e-05
rs11511253	rs7095128	chr10:38784099	0.993439	1	RP11-291L22.9	ENSG00000276805.2	Brain - Cerebellum	G=0.815	C=0.185	0.420721	8.59269e-05
rs11511253	rs28413086	chr10:38802626	0.986895	1	RP11-291L22.9	ENSG00000276805.2	Brain - Cerebellum	T=0.816	G=0.184	0.420721	8.59269e-05
rs11511253	rs35451472	chr10:38805760	0.986895	1	RP11-291L22.9	ENSG00000276805.2	Brain - Cerebellum	C=0.816	T=0.184	0.420721	8.59269e-05
rs11511253	rs2310280	chr10:38915964	0.986895	1	RP11-291L22.9	ENSG00000276805.2	Brain - Cerebellum	A=0.816	G=0.184	0.420721	8.59269e-05
rs11511253	rs11146869	chr10:38916526	0.993439	1	RP11-291L22.9	ENSG00000276805.2	Brain - Cerebellum	A=0.815	G=0.185	0.420721	8.59269e-05
rs11511253	rs11146877	chr10:38922878	0.986895	1	RP11-291L22.9	ENSG00000276805.2	Brain - Cerebellum	C=0.816	T=0.184	0.420721	8.59269e-05
rs11511253	rs34873071	chr10:38937396	0.986895	1	RP11-291L22.9	ENSG00000276805.2	Brain - Cerebellum	G=0.816	T=0.184	0.420721	8.59269e-05
rs11511253	rs58673518	chr10:38942985	0.986895	1	RP11-291L22.9	ENSG00000276805.2	Brain - Cerebellum	G=0.816	T=0.184	0.420721	8.59269e-05
rs11511253	rs61839284	chr10:38943996	0.993439	1	RP11-291L22.9	ENSG00000276805.2	Brain - Cerebellum	A=0.815	C=0.185	0.420721	8.59269e-05
rs11511253	rs2085430	chr10:38956104	0.993439	1	RP11-291L22.9	ENSG00000276805.2	Brain - Cerebellum	C=0.815	G=0.185	0.420721	8.59269e-05
rs11511253	rs10870459	chr10:38965824	0.986895	1	RP11-291L22.9	ENSG00000276805.2	Brain - Cerebellum	A=0.816	G=0.184	0.420721	8.59269e-05
rs11511253	rs34019437	chr10:38966185	0.993439	1	RP11-291L22.9	ENSG00000276805.2	Brain - Cerebellum	C=0.815	T=0.185	0.420721	8.59269e-05
rs11511253	rs4326715	chr10:38996898	0.993466	1	RP11-291L22.9	ENSG00000276805.2	Brain - Cerebellum	A=0.813	G=0.187	0.420721	8.59269e-05
rs11511253	rs182246855	chr10:38998421	0.973833	0.99336	RP11-291L22.9	ENSG00000276805.2	Brain - Cerebellum	G=0.816	A=0.184	0.420721	8.59269e-05
rs11511253	rs12359136	chr10:39003326	0.986906	0.993431	RP11-291L22.9	ENSG00000276805.2	Brain - Cerebellum	A=0.814	T=0.186	0.420721	8.59269e-05
rs11511253	rs2310210	chr10:39011521	0.980362	0.993396	RP11-291L22.9	ENSG00000276805.2	Brain - Cerebellum	G=0.815	A=0.185	0.420721	8.59269e-05
rs11511253	rs11146640	chr10:39011659	0.993439	1	RP11-291L22.9	ENSG00000276805.2	Brain - Cerebellum	G=0.815	A=0.185	0.420721	8.59269e-05
rs11511253	rs7089032	chr10:39108767	0.967718	0.993407	RP11-291L22.9	ENSG00000276805.2	Brain - Cerebellum	G=0.811	T=0.189	0.424073	8.8797e-05
rs11511253	rs11146775	chr10:39113794	0.967718	0.993407	RP11-291L22.9	ENSG00000276805.2	Brain - Cerebellum	C=0.811	T=0.189	0.426743	9.13058e-05
rs11511253	rs61839915	chr10:38541367	0.980362	0.993396	RP11-291L22.9	ENSG00000276805.2	Brain - Cerebellum	C=0.815	T=0.185	0.416546	0.000102622
rs11511253	rs7089593	chr10:38545593	0.980362	0.993396	RP11-291L22.9	ENSG00000276805.2	Brain - Cerebellum	A=0.815	G=0.185	0.416546	0.000102622
rs11511253	rs11011501	chr10:38550823	0.967321	0.993324	RP11-291L22.9	ENSG00000276805.2	Brain - Cerebellum	G=0.817	A=0.183	0.416546	0.000102622
rs11511253	rs11011509	chr10:38555277	0.973833	0.99336	RP11-291L22.9	ENSG00000276805.2	Brain - Cerebellum	G=0.816	A=0.184	0.416546	0.000102622
rs11511253	rs7100199	chr10:38556138	0.96737	0.986792	RP11-291L22.9	ENSG00000276805.2	Brain - Cerebellum	T=0.815	C=0.185	0.416546	0.000102622
rs11511253	rs7089975	chr10:38569998	0.980362	0.993396	RP11-291L22.9	ENSG00000276805.2	Brain - Cerebellum	A=0.815	G=0.185	0.416546	0.000102622
rs11511253	rs2180800	chr10:38579233	0.980362	0.993396	RP11-291L22.9	ENSG00000276805.2	Brain - Cerebellum	C=0.815	T=0.185	0.416546	0.000102622
rs11511253	rs10764157	chr10:38586639	0.980366	1	RP11-291L22.9	ENSG00000276805.2	Brain - Cerebellum	A=0.817	G=0.183	0.416546	0.000102622
rs11511253	rs2021018	chr10:38591883	0.980366	1	RP11-291L22.9	ENSG00000276805.2	Brain - Cerebellum	G=0.817	A=0.183	0.416546	0.000102622
rs11511253	rs7071245	chr10:38596222	0.980366	1	RP11-291L22.9	ENSG00000276805.2	Brain - Cerebellum	G=0.817	A=0.183	0.416546	0.000102622
rs11511253	rs11596501	chr10:38601415	0.986895	1	RP11-291L22.9	ENSG00000276805.2	Brain - Cerebellum	G=0.816	A=0.184	0.416546	0.000102622
rs11511253	rs10827863	chr10:38611500	0.980366	1	RP11-291L22.9	ENSG00000276805.2	Brain - Cerebellum	T=0.817	C=0.183	0.416546	0.000102622
rs11511253	rs11011542	chr10:38627289	0.980366	1	RP11-291L22.9	ENSG00000276805.2	Brain - Cerebellum	C=0.817	T=0.183	0.416546	0.000102622
rs11511253	rs11011546	chr10:38633016	0.986895	1	RP11-291L22.9	ENSG00000276805.2	Brain - Cerebellum	G=0.816	A=0.184	0.416546	0.000102622
rs11511253	rs12571507	chr10:38634334	0.936072	0.980198	RP11-291L22.9	ENSG00000276805.2	Brain - Cerebellum	C=0.81	T=0.19	0.395025	0.000108771
rs11511253	rs200220357	chr10:38779655	0.993439	1	RP11-291L22.9	ENSG00000276805.2	Brain - Cerebellum	C=0.815	T=0.185	0.410594	0.000126034
rs11511253	rs9794215	chr10:38733027	0.967718	0.993407	RP11-291L22.9	ENSG00000276805.2	Brain - Cerebellum	C=0.811	T=0.189	0.405099	0.000127004
rs11511253	rs35949805	chr10:38874974	0.896667	0.993309	RP11-291L22.9	ENSG00000276805.2	Brain - Cerebellum	G=0.799	A=0.201	0.399102	0.000152645
rs11511253	rs3970136	chr10:38875947	0.891125	0.993301	RP11-291L22.9	ENSG00000276805.2	Brain - Cerebellum	T=0.798	C=0.202	0.387825	0.00018618
rs11511253	rs11146675	chr10:38886312	0.891125	0.993301	RP11-291L22.9	ENSG00000276805.2	Brain - Cerebellum	G=0.798	T=0.202	0.387825	0.00018618
rs11511253	rs77578626	chr10:38749167	0.967718	0.993407	RP11-291L22.9	ENSG00000276805.2	Brain - Cerebellum	A=0.811	G=0.189	0.389736	0.000230893
rs11511253	rs10764162	chr10:38655884	0.616859	0.98546	RP11-291L22.9	ENSG00000276805.2	Brain - Cerebellum	C=0.736	T=0.264	0.376308	0.000307288
rs4554078	rs938556	chr4:9802366	0.700968	0.869418	DRD5	ENSG00000169676.5	Brain - Cortex	A=0.04	T=0.96	-0.681898	2.0768e-10
rs4554078	rs1533615	chr4:9804524	0.700968	0.869418	DRD5	ENSG00000169676.5	Brain - Cortex	T=0.04	C=0.96	-0.681898	2.0768e-10
rs4554078	rs1850739	chr4:9797343	0.700968	0.869418	DRD5	ENSG00000169676.5	Brain - Cortex	T=0.04	C=0.96	-0.676505	5.98268e-10
rs4554078	rs2280208	chr4:9800043	0.700968	0.869418	DRD5	ENSG00000169676.5	Brain - Cortex	A=0.04	C=0.96	-0.676505	5.98268e-10
rs4554078	rs1519094	chr4:9817286	0.677489	0.86607	DRD5	ENSG00000169676.5	Brain - Cortex	T=0.039	C=0.961	-0.676505	5.98268e-10
rs4554078	rs6449000	chr4:9798612	0.700968	0.869418	DRD5	ENSG00000169676.5	Brain - Cortex	G=0.04	A=0.96	-0.691813	8.76936e-10
rs4554078	rs1850737	chr4:9799287	0.700968	0.869418	DRD5	ENSG00000169676.5	Brain - Cortex	G=0.04	A=0.96	-0.691813	8.76936e-10
rs4554078	rs1519095	chr4:9810931	0.677489	0.86607	DRD5	ENSG00000169676.5	Brain - Cortex	G=0.039	C=0.961	-0.691813	8.76936e-10
rs4554078	rs11723334	chr4:9755323	0.771813	0.878529	DRD5	ENSG00000169676.5	Brain - Cortex	A=0.043	G=0.957	-0.694114	1.07201e-09
rs4554078	rs6414750	chr4:9752286	0.753272	0.878403	DRD5	ENSG00000169676.5	Brain - Cortex	A=0.044	G=0.956	-0.673837	1.23265e-09
rs4554078	rs7664572	chr4:9808709	0.677489	0.86607	DRD5	ENSG00000169676.5	Brain - Cortex	T=0.039	C=0.961	-0.686221	1.89358e-09
rs4554078	rs2867387	chr4:9795786	0.700968	0.869418	DRD5	ENSG00000169676.5	Brain - Cortex	G=0.04	T=0.96	-0.638444	1.95809e-09
rs4554078	rs7696036	chr4:9720895	0.887004	0.97563	DRD5	ENSG00000169676.5	Brain - Cortex	C=0.046	T=0.954	-0.661198	2.2274e-09
rs4554078	rs10939471	chr4:9721337	0.887004	0.97563	DRD5	ENSG00000169676.5	Brain - Cortex	C=0.046	A=0.954	-0.661198	2.2274e-09
rs4554078	rs10939472	chr4:9721616	0.887004	0.97563	DRD5	ENSG00000169676.5	Brain - Cortex	G=0.046	C=0.954	-0.661198	2.2274e-09
rs4554078	rs13136217	chr4:9722292	0.887004	0.97563	DRD5	ENSG00000169676.5	Brain - Cortex	G=0.046	T=0.954	-0.661198	2.2274e-09
rs4554078	rs11944806	chr4:9723887	0.887004	0.97563	DRD5	ENSG00000169676.5	Brain - Cortex	T=0.046	C=0.954	-0.661198	2.2274e-09
rs4554078	rs35385322	chr4:9724408	0.887004	0.97563	DRD5	ENSG00000169676.5	Brain - Cortex	AT=0.046	A=0.954	-0.661198	2.2274e-09
rs4554078	rs2037313	chr4:9724711	0.887004	0.97563	DRD5	ENSG00000169676.5	Brain - Cortex	T=0.046	C=0.954	-0.661198	2.2274e-09
rs4554078	rs13103552	chr4:9725302	0.887004	0.97563	DRD5	ENSG00000169676.5	Brain - Cortex	C=0.046	A=0.954	-0.661198	2.2274e-09
rs4554078	rs2867341	chr4:9726973	0.907707	0.975655	DRD5	ENSG00000169676.5	Brain - Cortex	G=0.045	A=0.955	-0.661198	2.2274e-09
rs4554078	rs9997706	chr4:9727210	0.883599	0.951361	DRD5	ENSG00000169676.5	Brain - Cortex	C=0.044	T=0.956	-0.661198	2.2274e-09
rs4554078	rs10805317	chr4:9733636	0.907707	0.975655	DRD5	ENSG00000169676.5	Brain - Cortex	A=0.045	G=0.955	-0.661198	2.2274e-09
rs4554078	rs7678014	chr4:9734421	0.907707	0.975655	DRD5	ENSG00000169676.5	Brain - Cortex	A=0.045	T=0.955	-0.661198	2.2274e-09
rs4554078	rs7684214	chr4:9734585	0.907707	0.975655	DRD5	ENSG00000169676.5	Brain - Cortex	T=0.045	C=0.955	-0.661198	2.2274e-09
rs4554078	rs7657127	chr4:9780078	0.771813	0.878529	DRD5	ENSG00000169676.5	Brain - Cortex	C=0.043	T=0.957	-0.693349	4.05552e-09
rs4554078	rs3973946	chr4:9774688	0.771813	0.878529	DRD5	ENSG00000169676.5	Brain - Cortex	G=0.043	C=0.957	-0.679171	4.66396e-09
rs4554078	rs35243947	chr4:9779175	0.771813	0.878529	DRD5	ENSG00000169676.5	Brain - Cortex	A=0.043	AGT=0.957	-0.679171	4.66396e-09
rs4554078	rs1850744	chr4:9790712	0.700968	0.869418	DRD5	ENSG00000169676.5	Brain - Cortex	T=0.04	C=0.96	-0.679171	4.66396e-09
rs4554078	rs6841978	chr4:9758140	0.771813	0.878529	DRD5	ENSG00000169676.5	Brain - Cortex	A=0.043	G=0.957	-0.662269	5.30776e-09
rs4554078	rs2076907	chr4:9783428	0.771813	0.878529	DRD5	ENSG00000169676.5	Brain - Cortex	G=0.043	C=0.957	-0.662269	5.30776e-09
rs4554078	rs2867388	chr4:9796495	0.700968	0.869418	DRD5	ENSG00000169676.5	Brain - Cortex	C=0.04	G=0.96	-0.627888	6.06894e-09
rs4554078	rs56304929	chr4:9755616	0.771813	0.878529	DRD5	ENSG00000169676.5	Brain - Cortex	ACAG=0.043	A=0.957	-0.67621	1.1831e-08
rs4554078	rs6834270	chr4:9756710	0.771813	0.878529	DRD5	ENSG00000169676.5	Brain - Cortex	A=0.043	G=0.957	-0.728428	1.24235e-08
rs4554078	rs6834512	chr4:9756836	0.771813	0.878529	DRD5	ENSG00000169676.5	Brain - Cortex	A=0.043	C=0.957	-0.728428	1.24235e-08
rs4554078	rs7680057	chr4:9752332	0.791237	0.900509	DRD5	ENSG00000169676.5	Brain - Cortex	A=0.042	G=0.958	-0.558954	1.49849e-08
rs4554078	rs2037315	chr4:9722408	0.887004	0.97563	DRD5	ENSG00000169676.5	Brain - Cortex	C=0.046	G=0.954	-0.620331	1.61885e-08
rs4554078	rs6852897	chr4:9730941	0.907707	0.975655	DRD5	ENSG00000169676.5	Brain - Cortex	C=0.045	T=0.955	-0.620331	1.61885e-08
rs4554078	rs7658268	chr4:9731348	0.907707	0.975655	DRD5	ENSG00000169676.5	Brain - Cortex	A=0.045	C=0.955	-0.620331	1.61885e-08
rs4554078	rs6811848	chr4:9732161	0.907707	0.975655	DRD5	ENSG00000169676.5	Brain - Cortex	C=0.045	A=0.955	-0.620331	1.61885e-08
rs4554078	rs10021184	chr4:9732624	0.907707	0.975655	DRD5	ENSG00000169676.5	Brain - Cortex	T=0.045	A=0.955	-0.620331	1.61885e-08
rs4554078	rs35189463	chr4:9732888	0.907707	0.975655	DRD5	ENSG00000169676.5	Brain - Cortex	C=0.045	CT=0.955	-0.620331	1.61885e-08
rs4554078	rs7667613	chr4:9734812	0.907707	0.975655	DRD5	ENSG00000169676.5	Brain - Cortex	G=0.045	A=0.955	-0.620331	1.61885e-08
rs4554078	rs7695437	chr4:9734981	0.907707	0.975655	DRD5	ENSG00000169676.5	Brain - Cortex	A=0.045	C=0.955	-0.620331	1.61885e-08
rs4554078	rs10939480	chr4:9735093	0.907707	0.975655	DRD5	ENSG00000169676.5	Brain - Cortex	A=0.045	G=0.955	-0.620331	1.61885e-08
rs4554078	rs7694044	chr4:9736576	0.907707	0.975655	DRD5	ENSG00000169676.5	Brain - Cortex	C=0.045	T=0.955	-0.620331	1.61885e-08
rs4554078	rs6833148	chr4:9760753	0.771813	0.878529	DRD5	ENSG00000169676.5	Brain - Cortex	G=0.043	A=0.957	-0.690302	1.88915e-08
rs4554078	rs7664304	chr4:9762210	0.771813	0.878529	DRD5	ENSG00000169676.5	Brain - Cortex	A=0.043	G=0.957	-0.690302	1.88915e-08
rs4554078	rs4299578	chr4:9762351	0.771813	0.878529	DRD5	ENSG00000169676.5	Brain - Cortex	A=0.043	G=0.957	-0.690302	1.88915e-08
rs4554078	rs7667533	chr4:9763827	0.771813	0.878529	DRD5	ENSG00000169676.5	Brain - Cortex	C=0.043	A=0.957	-0.690302	1.88915e-08
rs4554078	rs7667534	chr4:9763829	0.771813	0.878529	DRD5	ENSG00000169676.5	Brain - Cortex	C=0.043	A=0.957	-0.690302	1.88915e-08
rs4554078	rs11733815	chr4:9764282	0.748132	0.875637	DRD5	ENSG00000169676.5	Brain - Cortex	A=0.042	T=0.958	-0.690302	1.88915e-08
rs4554078	rs11734890	chr4:9764373	0.771813	0.878529	DRD5	ENSG00000169676.5	Brain - Cortex	T=0.043	C=0.957	-0.690302	1.88915e-08
rs4554078	rs11729600	chr4:9764686	0.771813	0.878529	DRD5	ENSG00000169676.5	Brain - Cortex	T=0.043	C=0.957	-0.690302	1.88915e-08
rs4554078	rs10939504	chr4:9767370	0.771813	0.878529	DRD5	ENSG00000169676.5	Brain - Cortex	A=0.043	G=0.957	-0.690302	1.88915e-08
rs4554078	rs10939507	chr4:9768823	0.771813	0.878529	DRD5	ENSG00000169676.5	Brain - Cortex	T=0.043	C=0.957	-0.690302	1.88915e-08
rs4554078	rs10939514	chr4:9773196	0.771813	0.878529	DRD5	ENSG00000169676.5	Brain - Cortex	C=0.043	T=0.957	-0.690302	1.88915e-08
rs4554078	rs1878275	chr4:9777401	0.771813	0.878529	DRD5	ENSG00000169676.5	Brain - Cortex	A=0.043	C=0.957	-0.690302	1.88915e-08
rs4554078	rs9685502	chr4:9779636	0.771813	0.878529	DRD5	ENSG00000169676.5	Brain - Cortex	G=0.043	T=0.957	-0.690302	1.88915e-08
rs4554078	rs7685513	chr4:9728599	0.907707	0.975655	DRD5	ENSG00000169676.5	Brain - Cortex	A=0.045	G=0.955	-0.637726	2.24627e-08
rs4554078	rs6858644	chr4:9741681	0.907707	0.975655	DRD5	ENSG00000169676.5	Brain - Cortex	T=0.045	G=0.955	-0.637726	2.24627e-08
rs4554078	rs7680888	chr4:9736888	0.887004	0.97563	DRD5	ENSG00000169676.5	Brain - Cortex	G=0.046	A=0.954	-0.573594	2.37082e-08
rs4554078	rs7685974	chr4:9745082	0.791237	0.900509	DRD5	ENSG00000169676.5	Brain - Cortex	T=0.042	G=0.958	-0.711705	2.43406e-08
rs4554078	rs1850735	chr4:9752592	0.791237	0.900509	DRD5	ENSG00000169676.5	Brain - Cortex	T=0.042	G=0.958	-0.711705	2.43406e-08
rs4554078	rs1850734	chr4:9752741	0.791237	0.900509	DRD5	ENSG00000169676.5	Brain - Cortex	G=0.042	A=0.958	-0.711705	2.43406e-08
rs4554078	rs6448982	chr4:9744131	0.907707	0.975655	DRD5	ENSG00000169676.5	Brain - Cortex	C=0.045	T=0.955	-0.572356	2.57418e-08
rs4554078	rs7664410	chr4:9720743	0.887004	0.97563	DRD5	ENSG00000169676.5	Brain - Cortex	T=0.046	C=0.954	-0.686959	2.66345e-08
rs4554078	rs7659176	chr4:9721066	0.887004	0.97563	DRD5	ENSG00000169676.5	Brain - Cortex	A=0.046	G=0.954	-0.686959	2.66345e-08
rs4554078	rs71179479	chr4:9721274	0.887004	0.97563	DRD5	ENSG00000169676.5	Brain - Cortex	G=0.046	GC=0.954	-0.686959	2.66345e-08
rs4554078	rs11730702	chr4:9721553	0.887004	0.97563	DRD5	ENSG00000169676.5	Brain - Cortex	A=0.046	G=0.954	-0.686959	2.66345e-08
rs4554078	rs10939473	chr4:9722105	0.887004	0.97563	DRD5	ENSG00000169676.5	Brain - Cortex	A=0.046	G=0.954	-0.686959	2.66345e-08
rs4554078	rs10004432	chr4:9726690	0.907707	0.975655	DRD5	ENSG00000169676.5	Brain - Cortex	T=0.045	C=0.955	-0.686959	2.66345e-08
rs4554078	rs34613814	chr4:9729791	0.907707	0.975655	DRD5	ENSG00000169676.5	Brain - Cortex	CATG=0.045	C=0.955	-0.686959	2.66345e-08
rs4554078	rs2176643	chr4:9733602	0.907707	0.975655	DRD5	ENSG00000169676.5	Brain - Cortex	G=0.045	A=0.955	-0.686959	2.66345e-08
rs4554078	rs7675599	chr4:9736516	0.907707	0.975655	DRD5	ENSG00000169676.5	Brain - Cortex	G=0.045	A=0.955	-0.686959	2.66345e-08
rs4554078	rs7661469	chr4:9736709	0.907707	0.975655	DRD5	ENSG00000169676.5	Brain - Cortex	A=0.045	G=0.955	-0.686959	2.66345e-08
rs4554078	rs7668469	chr4:9744530	0.907707	0.975655	DRD5	ENSG00000169676.5	Brain - Cortex	T=0.045	C=0.955	-0.686959	2.66345e-08
rs4554078	rs1818670	chr4:9745390	0.887004	0.97563	DRD5	ENSG00000169676.5	Brain - Cortex	G=0.046	C=0.954	-0.686959	2.66345e-08
rs4554078	rs7661082	chr4:9755665	0.771813	0.878529	DRD5	ENSG00000169676.5	Brain - Cortex	C=0.043	G=0.957	-0.624653	2.77354e-08
rs4554078	rs6856942	chr4:9730573	0.907707	0.975655	DRD5	ENSG00000169676.5	Brain - Cortex	A=0.045	G=0.955	-0.627379	2.90204e-08
rs4554078	rs6834697	chr4:9756914	0.771813	0.878529	DRD5	ENSG00000169676.5	Brain - Cortex	A=0.043	G=0.957	-0.641452	3.4083e-08
rs4554078	rs11734974	chr4:9764564	0.771813	0.878529	DRD5	ENSG00000169676.5	Brain - Cortex	T=0.043	C=0.957	-0.618142	3.93432e-08
rs4554078	rs12501256	chr4:9780635	0.771813	0.878529	DRD5	ENSG00000169676.5	Brain - Cortex	T=0.043	C=0.957	-0.624677	4.57263e-08
rs4554078	rs11728960	chr4:9729781	0.883599	0.951361	DRD5	ENSG00000169676.5	Brain - Cortex	A=0.044	G=0.956	-0.688578	5.26683e-08
rs4554078	rs10013760	chr4:9732325	0.907707	0.975655	DRD5	ENSG00000169676.5	Brain - Cortex	C=0.045	G=0.955	-0.585481	1.85274e-07
rs4554078	rs10004806	chr4:9732326	0.907707	0.975655	DRD5	ENSG00000169676.5	Brain - Cortex	G=0.045	T=0.955	-0.585481	1.85274e-07
rs4554078	rs4521347	chr4:9701641	1	1	DRD5	ENSG00000169676.5	Brain - Cortex	T=0.043	C=0.957	-0.669291	2.40187e-07
rs4554078	rs9992039	chr4:9702605	1	1	DRD5	ENSG00000169676.5	Brain - Cortex	T=0.043	C=0.957	-0.684311	3.47667e-07
rs4554078	rs10805313	chr4:9703061	1	1	DRD5	ENSG00000169676.5	Brain - Cortex	T=0.043	C=0.957	-0.684311	3.47667e-07
rs4554078	rs10805314	chr4:9703181	1	1	DRD5	ENSG00000169676.5	Brain - Cortex	T=0.043	G=0.957	-0.684311	3.47667e-07
rs4554078	rs4536924	chr4:9704973	1	1	DRD5	ENSG00000169676.5	Brain - Cortex	T=0.043	C=0.957	-0.684311	3.47667e-07
rs4554078	rs9685887	chr4:9706342	0.951512	1	DRD5	ENSG00000169676.5	Brain - Cortex	T=0.041	G=0.959	-0.684311	3.47667e-07
rs4554078	rs13101652	chr4:9707682	0.951512	1	DRD5	ENSG00000169676.5	Brain - Cortex	A=0.041	G=0.959	-0.684311	3.47667e-07
rs4554078	rs13101880	chr4:9707827	0.951512	1	DRD5	ENSG00000169676.5	Brain - Cortex	A=0.041	G=0.959	-0.684311	3.47667e-07
rs4554078	rs4282175	chr4:9714684	1	1	DRD5	ENSG00000169676.5	Brain - Cortex	A=0.043	G=0.957	-0.684311	3.47667e-07
rs4554078	rs9995655	chr4:9718931	1	1	DRD5	ENSG00000169676.5	Brain - Cortex	G=0.043	A=0.957	-0.684311	3.47667e-07
rs4554078	rs7440232	chr4:9651744	0.807247	1	DRD5	ENSG00000169676.5	Brain - Cortex	T=0.035	C=0.965	-0.71833	3.60641e-07
rs4554078	rs56293131	chr4:9652279	0.78363	0.970982	DRD5	ENSG00000169676.5	Brain - Cortex	G=0.036	A=0.964	-0.71833	3.60641e-07
rs4554078	rs6843809	chr4:9655294	0.807247	1	DRD5	ENSG00000169676.5	Brain - Cortex	G=0.035	A=0.965	-0.71833	3.60641e-07
rs4554078	rs6812811	chr4:9672000	0.807247	1	DRD5	ENSG00000169676.5	Brain - Cortex	T=0.035	C=0.965	-0.71833	3.60641e-07
rs4554078	rs4554077	chr4:9674736	0.807247	1	DRD5	ENSG00000169676.5	Brain - Cortex	G=0.035	C=0.965	-0.71833	3.60641e-07
rs4554078	rs6858093	chr4:9681650	0.78363	0.970982	DRD5	ENSG00000169676.5	Brain - Cortex	G=0.036	A=0.964	-0.71833	3.60641e-07
rs4554078	rs6829800	chr4:9685856	0.78363	0.970982	DRD5	ENSG00000169676.5	Brain - Cortex	A=0.036	G=0.964	-0.71833	3.60641e-07
rs4554078	rs7691166	chr4:9687673	0.78363	0.970982	DRD5	ENSG00000169676.5	Brain - Cortex	T=0.036	C=0.964	-0.71833	3.60641e-07
rs4554078	rs12506622	chr4:9690369	0.78363	0.970982	DRD5	ENSG00000169676.5	Brain - Cortex	T=0.036	C=0.964	-0.71833	3.60641e-07
rs4554078	rs11731656	chr4:9691910	0.807247	1	DRD5	ENSG00000169676.5	Brain - Cortex	A=0.035	G=0.965	-0.71833	3.60641e-07
rs4554078	rs6823671	chr4:9692517	0.807247	1	DRD5	ENSG00000169676.5	Brain - Cortex	A=0.035	G=0.965	-0.71833	3.60641e-07
rs4554078	rs6829292	chr4:9692892	0.807247	1	DRD5	ENSG00000169676.5	Brain - Cortex	A=0.035	G=0.965	-0.71833	3.60641e-07
rs4554078	rs7678732	chr4:9693253	0.807247	1	DRD5	ENSG00000169676.5	Brain - Cortex	T=0.035	C=0.965	-0.71833	3.60641e-07
rs4554078	rs190948268	chr4:9591497	0.713748	0.940306	DRD5	ENSG00000169676.5	Brain - Cortex	C=0.965	T=0.035	0.726418	6.13509e-07
rs4554078	rs4547793	chr4:9591708	0.713748	0.940306	DRD5	ENSG00000169676.5	Brain - Cortex	A=0.965	C=0.035	0.726418	6.13509e-07
rs4554078	rs149930076	chr4:9591979	0.713748	0.940306	DRD5	ENSG00000169676.5	Brain - Cortex	C=0.965	T=0.035	0.726418	6.13509e-07
rs4554078	rs149064572	chr4:9592378	0.713748	0.940306	DRD5	ENSG00000169676.5	Brain - Cortex	G=0.965	A=0.035	0.726418	6.13509e-07
rs4554078	rs139555537	chr4:9593067	0.713748	0.940306	DRD5	ENSG00000169676.5	Brain - Cortex	C=0.965	T=0.035	0.726418	6.13509e-07
rs4554078	rs115893429	chr4:9593818	0.713748	0.940306	DRD5	ENSG00000169676.5	Brain - Cortex	G=0.965	A=0.035	0.726418	6.13509e-07
rs4554078	rs137855378	chr4:9594243	0.713748	0.940306	DRD5	ENSG00000169676.5	Brain - Cortex	G=0.965	T=0.035	0.726418	6.13509e-07
rs4554078	rs147777706	chr4:9597845	0.713748	0.940306	DRD5	ENSG00000169676.5	Brain - Cortex	G=0.965	A=0.035	0.726418	6.13509e-07
rs4554078	rs11730426	chr4:9600216	0.713748	0.940306	DRD5	ENSG00000169676.5	Brain - Cortex	G=0.965	T=0.035	0.726418	6.13509e-07
rs4554078	rs35870323	chr4:9600326	0.713748	0.940306	DRD5	ENSG00000169676.5	Brain - Cortex	A=0.965	C=0.035	0.726418	6.13509e-07
rs4554078	rs11734986	chr4:9601497	0.713748	0.940306	DRD5	ENSG00000169676.5	Brain - Cortex	C=0.965	T=0.035	0.726418	6.13509e-07
rs4554078	rs4974859	chr4:9604519	0.735977	0.969275	DRD5	ENSG00000169676.5	Brain - Cortex	C=0.966	T=0.034	0.726418	6.13509e-07
rs4554078	rs114344194	chr4:9606720	0.735977	0.969275	DRD5	ENSG00000169676.5	Brain - Cortex	T=0.966	C=0.034	0.726418	6.13509e-07
rs4554078	rs7375281	chr4:9609506	0.735977	0.969275	DRD5	ENSG00000169676.5	Brain - Cortex	C=0.966	T=0.034	0.726418	6.13509e-07
rs4554078	rs7375292	chr4:9609618	0.735977	0.969275	DRD5	ENSG00000169676.5	Brain - Cortex	C=0.966	T=0.034	0.726418	6.13509e-07
rs4554078	rs11724183	chr4:9609894	0.735977	0.969275	DRD5	ENSG00000169676.5	Brain - Cortex	A=0.966	G=0.034	0.726418	6.13509e-07
rs4554078	rs11726515	chr4:9611214	0.735977	0.969275	DRD5	ENSG00000169676.5	Brain - Cortex	T=0.966	C=0.034	0.726418	6.13509e-07
rs4554078	rs143734288	chr4:9611958	0.735977	0.969275	DRD5	ENSG00000169676.5	Brain - Cortex	A=0.966	C=0.034	0.726418	6.13509e-07
rs4554078	rs4974818	chr4:9612995	0.78363	0.970982	DRD5	ENSG00000169676.5	Brain - Cortex	G=0.964	T=0.036	0.726418	6.13509e-07
rs4554078	rs11735475	chr4:9614926	0.78363	0.970982	DRD5	ENSG00000169676.5	Brain - Cortex	G=0.964	T=0.036	0.726418	6.13509e-07
rs4554078	rs6448881	chr4:9621124	0.78363	0.970982	DRD5	ENSG00000169676.5	Brain - Cortex	T=0.036	G=0.964	-0.726418	6.13509e-07
rs4554078	rs148146452	chr4:9624028	0.78363	0.970982	DRD5	ENSG00000169676.5	Brain - Cortex	G=0.036	A=0.964	-0.726418	6.13509e-07
rs4554078	rs9995183	chr4:9625793	0.78363	0.970982	DRD5	ENSG00000169676.5	Brain - Cortex	C=0.036	A=0.964	-0.726418	6.13509e-07
rs4554078	rs9998663	chr4:9627053	0.78363	0.970982	DRD5	ENSG00000169676.5	Brain - Cortex	C=0.036	T=0.964	-0.726418	6.13509e-07
rs4554078	rs6836196	chr4:9633728	0.78363	0.970982	DRD5	ENSG00000169676.5	Brain - Cortex	A=0.036	G=0.964	-0.726418	6.13509e-07
rs4554078	rs13128072	chr4:9636572	0.78363	0.970982	DRD5	ENSG00000169676.5	Brain - Cortex	G=0.036	A=0.964	-0.726418	6.13509e-07
rs4554078	rs74959652	chr4:9638952	0.78363	0.970982	DRD5	ENSG00000169676.5	Brain - Cortex	C=0.036	G=0.964	-0.726418	6.13509e-07
rs4554078	rs62409884	chr4:9642370	0.78363	0.970982	DRD5	ENSG00000169676.5	Brain - Cortex	T=0.036	C=0.964	-0.726418	6.13509e-07
rs4554078	rs56323944	chr4:9642872	0.78363	0.970982	DRD5	ENSG00000169676.5	Brain - Cortex	T=0.036	G=0.964	-0.726418	6.13509e-07
rs4554078	rs139955010	chr4:9643563	0.78363	0.970982	DRD5	ENSG00000169676.5	Brain - Cortex	G=0.036	T=0.964	-0.726418	6.13509e-07
rs4554078	rs11734925	chr4:9644507	0.78363	0.970982	DRD5	ENSG00000169676.5	Brain - Cortex	G=0.036	A=0.964	-0.726418	6.13509e-07
rs4554078	rs4406018	chr4:9645618	0.78363	0.970982	DRD5	ENSG00000169676.5	Brain - Cortex	A=0.036	C=0.964	-0.726418	6.13509e-07
rs4554078	rs7654169	chr4:9654071	0.807247	1	DRD5	ENSG00000169676.5	Brain - Cortex	T=0.035	C=0.965	-0.726418	6.13509e-07
rs4554078	rs35311581	chr4:9660341	0.78363	0.970982	DRD5	ENSG00000169676.5	Brain - Cortex	C=0.036	CAT=0.964	-0.726418	6.13509e-07
rs4554078	rs10014571	chr4:9662181	0.807247	1	DRD5	ENSG00000169676.5	Brain - Cortex	C=0.035	T=0.965	-0.726418	6.13509e-07
rs4554078	rs71179468	chr4:9670623	0.761289	0.943532	DRD5	ENSG00000169676.5	Brain - Cortex	A=0.037	ACT=0.963	-0.726418	6.13509e-07
rs4554078	rs6855355	chr4:9672120	0.807247	1	DRD5	ENSG00000169676.5	Brain - Cortex	A=0.035	T=0.965	-0.726418	6.13509e-07
rs4554078	rs6844051	chr4:9677232	0.807247	1	DRD5	ENSG00000169676.5	Brain - Cortex	C=0.035	T=0.965	-0.726418	6.13509e-07
rs4554078	rs10939458	chr4:9677951	0.807247	1	DRD5	ENSG00000169676.5	Brain - Cortex	T=0.035	C=0.965	-0.726418	6.13509e-07
rs4554078	rs10002984	chr4:9680733	0.78363	0.970982	DRD5	ENSG00000169676.5	Brain - Cortex	T=0.036	C=0.964	-0.726418	6.13509e-07
rs4554078	rs6853779	chr4:9684468	0.78363	0.970982	DRD5	ENSG00000169676.5	Brain - Cortex	A=0.036	G=0.964	-0.726418	6.13509e-07
rs4554078	rs10014408	chr4:9695145	0.807247	1	DRD5	ENSG00000169676.5	Brain - Cortex	T=0.035	C=0.965	-0.726418	6.13509e-07
rs4554078	rs9761757	chr4:9696996	0.807247	1	DRD5	ENSG00000169676.5	Brain - Cortex	T=0.035	C=0.965	-0.726418	6.13509e-07
rs4554078	rs9291604	chr4:9696677	0.807247	1	DRD5	ENSG00000169676.5	Brain - Cortex	T=0.035	C=0.965	-0.650923	6.31494e-07
rs4554078	rs142443233	chr4:9605502	0.735977	0.969275	DRD5	ENSG00000169676.5	Brain - Cortex	C=0.966	T=0.034	0.684362	7.99662e-07
rs4554078	rs140355667	chr4:9578231	0.619311	0.932603	DRD5	ENSG00000169676.5	Brain - Cortex	C=0.969	G=0.031	0.680725	1.64707e-06
rs11511253	rs11011538	chr10:38620733	0.678825	1	RP11-258F22.1	ENSG00000226578.1	Brain - Cortex	G=0.866	T=0.134	-0.589435	1.77148e-06
rs4554078	rs9291607	chr4:9708798	0.853749	1	DRD5	ENSG00000169676.5	Brain - Cortex	G=0.05	C=0.95	-0.522965	1.82666e-06
rs4554078	rs6448972	chr4:9709511	0.853749	1	DRD5	ENSG00000169676.5	Brain - Cortex	C=0.05	T=0.95	-0.522965	1.82666e-06
rs4554078	rs3975529	chr4:9584477	0.641275	0.965178	DRD5	ENSG00000169676.5	Brain - Cortex	G=0.97	T=0.03	0.717997	1.88657e-06
rs4554078	rs115723792	chr4:9570902	0.619311	0.932603	DRD5	ENSG00000169676.5	Brain - Cortex	C=0.969	G=0.031	0.71844	1.89078e-06
rs4554078	rs148852793	chr4:9570929	0.619311	0.932603	DRD5	ENSG00000169676.5	Brain - Cortex	T=0.969	A=0.031	0.71844	1.89078e-06
rs4554078	rs4974869	chr4:9571360	0.619311	0.932603	DRD5	ENSG00000169676.5	Brain - Cortex	A=0.969	G=0.031	0.71844	1.89078e-06
rs4554078	rs4974829	chr4:9571976	0.642839	0.934709	DRD5	ENSG00000169676.5	Brain - Cortex	C=0.968	T=0.032	0.71844	1.89078e-06
rs4554078	rs4974868	chr4:9572178	0.619311	0.932603	DRD5	ENSG00000169676.5	Brain - Cortex	G=0.969	A=0.031	0.71844	1.89078e-06
rs4554078	rs4974828	chr4:9572320	0.619311	0.932603	DRD5	ENSG00000169676.5	Brain - Cortex	A=0.969	G=0.031	0.71844	1.89078e-06
rs4554078	rs11729940	chr4:9574743	0.619311	0.932603	DRD5	ENSG00000169676.5	Brain - Cortex	G=0.969	A=0.031	0.71844	1.89078e-06
rs4554078	rs188525933	chr4:9575159	0.619311	0.932603	DRD5	ENSG00000169676.5	Brain - Cortex	G=0.969	A=0.031	0.71844	1.89078e-06
rs4554078	rs140501910	chr4:9578396	0.619311	0.932603	DRD5	ENSG00000169676.5	Brain - Cortex	T=0.969	C=0.031	0.71844	1.89078e-06
rs4554078	rs115847566	chr4:9579226	0.619311	0.932603	DRD5	ENSG00000169676.5	Brain - Cortex	C=0.969	T=0.031	0.71844	1.89078e-06
rs4554078	rs28729250	chr4:9584227	0.619311	0.932603	DRD5	ENSG00000169676.5	Brain - Cortex	G=0.969	A=0.031	0.71844	1.89078e-06
rs4554078	rs35528248	chr4:9584355	0.619311	0.932603	DRD5	ENSG00000169676.5	Brain - Cortex	TG=0.969	T=0.031	0.71844	1.89078e-06
rs4554078	rs3975528	chr4:9584444	0.619311	0.932603	DRD5	ENSG00000169676.5	Brain - Cortex	T=0.969	C=0.031	0.71844	1.89078e-06
rs4554078	rs2127793	chr4:9584728	0.619311	0.932603	DRD5	ENSG00000169676.5	Brain - Cortex	C=0.969	T=0.031	0.71844	1.89078e-06
rs4554078	rs4974865	chr4:9587937	0.619311	0.932603	DRD5	ENSG00000169676.5	Brain - Cortex	G=0.969	A=0.031	0.71844	1.89078e-06
rs4554078	rs61031430	chr4:9700568	0.927344	1	DRD5	ENSG00000169676.5	Brain - Cortex	C=0.04	CA=0.96	-0.598921	4.09688e-06
rs4554078	rs4594723	chr4:9700910	0.879156	1	DRD5	ENSG00000169676.5	Brain - Cortex	A=0.038	T=0.962	-0.598921	4.09688e-06
rs4554078	rs4554078	chr4:9701544	1	1	DRD5	ENSG00000169676.5	Brain - Cortex	A=0.043	G=0.957	-0.598921	4.09688e-06
rs4554078	rs4407503	chr4:9714799	1	1	DRD5	ENSG00000169676.5	Brain - Cortex	T=0.043	C=0.957	-0.598921	4.09688e-06
rs4554078	rs4407504	chr4:9717360	0.951512	1	DRD5	ENSG00000169676.5	Brain - Cortex	C=0.041	G=0.959	-0.598921	4.09688e-06
rs4554078	rs9985764	chr4:9718719	0.951512	1	DRD5	ENSG00000169676.5	Brain - Cortex	A=0.041	G=0.959	-0.598921	4.09688e-06
rs11511253	rs11146912	chr10:38968609	0.690467	1	RP11-258F22.1	ENSG00000226578.1	Brain - Cortex	C=0.864	T=0.136	-0.555179	5.47426e-06
rs11511253	rs11146607	chr10:38984039	0.690467	1	RP11-258F22.1	ENSG00000226578.1	Brain - Cortex	T=0.864	A=0.136	-0.555179	5.47426e-06
rs4554078	rs13148606	chr4:9660864	0.78363	0.970982	DRD5	ENSG00000169676.5	Brain - Cortex	C=0.036	T=0.964	-0.602585	6.17809e-06
rs11511253	rs10764162	chr10:38655884	0.616859	0.98546	RP11-258F22.1	ENSG00000226578.1	Brain - Cortex	C=0.736	T=0.264	-0.490535	7.29784e-06
rs11511253	rs35674400	chr10:38633660	0.678825	1	RP11-258F22.1	ENSG00000226578.1	Brain - Cortex	A=0.866	C=0.134	-0.559656	7.64951e-06
rs11511253	rs66707004	chr10:38683906	0.678825	1	RP11-258F22.1	ENSG00000226578.1	Brain - Cortex	T=0.866	A=0.134	-0.559656	7.64951e-06
rs11511253	rs11492514	chr10:38744503	0.678825	1	RP11-258F22.1	ENSG00000226578.1	Brain - Cortex	G=0.866	A=0.134	-0.559656	7.64951e-06
rs11511253	rs201467269	chr10:38758753	0.678825	1	RP11-258F22.1	ENSG00000226578.1	Brain - Cortex	G=0.866	A=0.134	-0.559656	7.64951e-06
rs11511253	rs61839531	chr10:38767876	0.678825	1	RP11-258F22.1	ENSG00000226578.1	Brain - Cortex	G=0.866	A=0.134	-0.559656	7.64951e-06
rs11511253	rs4881620	chr10:38964074	0.678825	1	RP11-258F22.1	ENSG00000226578.1	Brain - Cortex	C=0.866	T=0.134	-0.559656	7.64951e-06
rs11511253	rs11146605	chr10:38982327	0.678825	1	RP11-258F22.1	ENSG00000226578.1	Brain - Cortex	C=0.866	T=0.134	-0.559656	7.64951e-06
rs11511253	rs3878072	chr10:39008776	0.678141	0.991034	RP11-258F22.1	ENSG00000226578.1	Brain - Cortex	A=0.864	G=0.136	-0.559656	7.64951e-06
rs4554078	rs4621430	chr4:9702695	1	1	DRD5	ENSG00000169676.5	Brain - Cortex	T=0.043	C=0.957	-0.563251	8.11097e-06
rs4554078	rs55916508	chr4:9589334	0.713748	0.940306	DRD5	ENSG00000169676.5	Brain - Cortex	C=0.965	A=0.035	0.625055	8.38882e-06
rs4554078	rs150736073	chr4:9590365	0.713748	0.940306	DRD5	ENSG00000169676.5	Brain - Cortex	A=0.965	C=0.035	0.625055	8.38882e-06
rs4554078	rs4974863	chr4:9590979	0.713748	0.940306	DRD5	ENSG00000169676.5	Brain - Cortex	C=0.965	T=0.035	0.625055	8.38882e-06
rs4554078	rs142642407	chr4:9591168	0.713748	0.940306	DRD5	ENSG00000169676.5	Brain - Cortex	G=0.965	A=0.035	0.625055	8.38882e-06
rs4554078	rs116614494	chr4:9592153	0.713748	0.940306	DRD5	ENSG00000169676.5	Brain - Cortex	G=0.965	T=0.035	0.625055	8.38882e-06
rs4554078	rs9799753	chr4:9592618	0.713748	0.940306	DRD5	ENSG00000169676.5	Brain - Cortex	T=0.965	A=0.035	0.625055	8.38882e-06
rs4554078	rs138542917	chr4:9592759	0.713748	0.940306	DRD5	ENSG00000169676.5	Brain - Cortex	C=0.965	G=0.035	0.625055	8.38882e-06
rs4554078	rs199960637	chr4:9592761	0.713748	0.940306	DRD5	ENSG00000169676.5	Brain - Cortex	CT=0.965	C=0.035	0.625055	8.38882e-06
rs4554078	rs9799575	chr4:9592812	0.713748	0.940306	DRD5	ENSG00000169676.5	Brain - Cortex	G=0.965	A=0.035	0.625055	8.38882e-06
rs4554078	rs9799779	chr4:9592870	0.713748	0.940306	DRD5	ENSG00000169676.5	Brain - Cortex	T=0.965	A=0.035	0.625055	8.38882e-06
rs4554078	rs9799747	chr4:9592874	0.713748	0.940306	DRD5	ENSG00000169676.5	Brain - Cortex	A=0.965	C=0.035	0.625055	8.38882e-06
rs4554078	rs9799684	chr4:9592993	0.713748	0.940306	DRD5	ENSG00000169676.5	Brain - Cortex	C=0.965	T=0.035	0.625055	8.38882e-06
rs4554078	rs116079424	chr4:9593204	0.713748	0.940306	DRD5	ENSG00000169676.5	Brain - Cortex	T=0.965	C=0.035	0.625055	8.38882e-06
rs4554078	rs147268581	chr4:9593254	0.713748	0.940306	DRD5	ENSG00000169676.5	Brain - Cortex	G=0.965	T=0.035	0.625055	8.38882e-06
rs4554078	rs144619625	chr4:9593363	0.713748	0.940306	DRD5	ENSG00000169676.5	Brain - Cortex	T=0.965	C=0.035	0.625055	8.38882e-06
rs4554078	rs115282360	chr4:9593376	0.713748	0.940306	DRD5	ENSG00000169676.5	Brain - Cortex	C=0.965	T=0.035	0.625055	8.38882e-06
rs4554078	rs73805540	chr4:9593964	0.713748	0.940306	DRD5	ENSG00000169676.5	Brain - Cortex	C=0.965	G=0.035	0.625055	8.38882e-06
rs4554078	rs116509172	chr4:9594123	0.713748	0.940306	DRD5	ENSG00000169676.5	Brain - Cortex	A=0.965	G=0.035	0.625055	8.38882e-06
rs4554078	rs143167350	chr4:9594342	0.713748	0.940306	DRD5	ENSG00000169676.5	Brain - Cortex	A=0.965	T=0.035	0.625055	8.38882e-06
rs4554078	rs35332449	chr4:9594812	0.713748	0.940306	DRD5	ENSG00000169676.5	Brain - Cortex	A=0.965	G=0.035	0.625055	8.38882e-06
rs4554078	rs35509001	chr4:9594871	0.713748	0.940306	DRD5	ENSG00000169676.5	Brain - Cortex	G=0.965	A=0.035	0.625055	8.38882e-06
rs4554078	rs35023412	chr4:9594927	0.713748	0.940306	DRD5	ENSG00000169676.5	Brain - Cortex	A=0.965	G=0.035	0.625055	8.38882e-06
rs4554078	rs35228193	chr4:9595003	0.713748	0.940306	DRD5	ENSG00000169676.5	Brain - Cortex	A=0.965	T=0.035	0.625055	8.38882e-06
rs4554078	rs35583251	chr4:9595042	0.713748	0.940306	DRD5	ENSG00000169676.5	Brain - Cortex	A=0.965	C=0.035	0.625055	8.38882e-06
rs4554078	rs56411540	chr4:9595441	0.690057	0.93855	DRD5	ENSG00000169676.5	Brain - Cortex	T=0.966	C=0.034	0.625055	8.38882e-06
rs4554078	rs59747264	chr4:9595447	0.690057	0.93855	DRD5	ENSG00000169676.5	Brain - Cortex	A=0.966	G=0.034	0.625055	8.38882e-06
rs4554078	rs56055745	chr4:9595453	0.690057	0.93855	DRD5	ENSG00000169676.5	Brain - Cortex	C=0.966	T=0.034	0.625055	8.38882e-06
rs4554078	rs55813730	chr4:9595618	0.713748	0.940306	DRD5	ENSG00000169676.5	Brain - Cortex	G=0.965	A=0.035	0.625055	8.38882e-06
rs4554078	rs9799622	chr4:9595641	0.713748	0.940306	DRD5	ENSG00000169676.5	Brain - Cortex	A=0.965	G=0.035	0.625055	8.38882e-06
rs4554078	rs140537416	chr4:9595843	0.713748	0.940306	DRD5	ENSG00000169676.5	Brain - Cortex	G=0.965	GA=0.035	0.625055	8.38882e-06
rs4554078	rs9799500	chr4:9595891	0.713748	0.940306	DRD5	ENSG00000169676.5	Brain - Cortex	G=0.965	A=0.035	0.625055	8.38882e-06
rs4554078	rs9799502	chr4:9595942	0.713748	0.940306	DRD5	ENSG00000169676.5	Brain - Cortex	G=0.965	A=0.035	0.625055	8.38882e-06
rs4554078	rs143023917	chr4:9596151	0.713748	0.940306	DRD5	ENSG00000169676.5	Brain - Cortex	A=0.965	G=0.035	0.625055	8.38882e-06
rs4554078	rs138143241	chr4:9596395	0.713748	0.940306	DRD5	ENSG00000169676.5	Brain - Cortex	C=0.965	T=0.035	0.625055	8.38882e-06
rs4554078	rs57171822	chr4:9596455	0.713748	0.940306	DRD5	ENSG00000169676.5	Brain - Cortex	T=0.965	A=0.035	0.625055	8.38882e-06
rs4554078	rs117496616	chr4:9597238	0.713748	0.940306	DRD5	ENSG00000169676.5	Brain - Cortex	G=0.965	C=0.035	0.625055	8.38882e-06
rs4554078	rs146389512	chr4:9597589	0.713748	0.940306	DRD5	ENSG00000169676.5	Brain - Cortex	G=0.965	A=0.035	0.625055	8.38882e-06
rs4554078	rs76469957	chr4:9597617	0.713748	0.940306	DRD5	ENSG00000169676.5	Brain - Cortex	A=0.965	G=0.035	0.625055	8.38882e-06
rs4554078	rs75043790	chr4:9597656	0.692753	0.912946	DRD5	ENSG00000169676.5	Brain - Cortex	C=0.964	G=0.036	0.625055	8.38882e-06
rs4554078	rs76738832	chr4:9597809	0.713748	0.940306	DRD5	ENSG00000169676.5	Brain - Cortex	C=0.965	A=0.035	0.625055	8.38882e-06
rs4554078	rs200374967	chr4:9597864	0.713748	0.940306	DRD5	ENSG00000169676.5	Brain - Cortex	GA=0.965	G=0.035	0.625055	8.38882e-06
rs4554078	rs149095671	chr4:9597966	0.713748	0.940306	DRD5	ENSG00000169676.5	Brain - Cortex	T=0.965	C=0.035	0.625055	8.38882e-06
rs4554078	rs114290083	chr4:9597994	0.713748	0.940306	DRD5	ENSG00000169676.5	Brain - Cortex	C=0.965	T=0.035	0.625055	8.38882e-06
rs4554078	rs141001435	chr4:9598071	0.713748	0.940306	DRD5	ENSG00000169676.5	Brain - Cortex	T=0.965	C=0.035	0.625055	8.38882e-06
rs4554078	rs73802906	chr4:9598448	0.713748	0.940306	DRD5	ENSG00000169676.5	Brain - Cortex	C=0.965	T=0.035	0.625055	8.38882e-06
rs4554078	rs149630666	chr4:9598726	0.713748	0.940306	DRD5	ENSG00000169676.5	Brain - Cortex	G=0.965	T=0.035	0.625055	8.38882e-06
rs4554078	rs149737988	chr4:9599039	0.713748	0.940306	DRD5	ENSG00000169676.5	Brain - Cortex	T=0.965	A=0.035	0.625055	8.38882e-06
rs4554078	rs372206434	chr4:9599303	0.712227	0.968344	DRD5	ENSG00000169676.5	Brain - Cortex	CAAGTCCAGAGAGAGCAAA=0.967	C=0.033	0.625055	8.38882e-06
rs4554078	rs148075169	chr4:9599421	0.713748	0.940306	DRD5	ENSG00000169676.5	Brain - Cortex	G=0.965	A=0.035	0.625055	8.38882e-06
rs4554078	rs78422890	chr4:9600765	0.713748	0.940306	DRD5	ENSG00000169676.5	Brain - Cortex	C=0.965	T=0.035	0.625055	8.38882e-06
rs4554078	rs11737520	chr4:9601215	0.713748	0.940306	DRD5	ENSG00000169676.5	Brain - Cortex	T=0.965	C=0.035	0.625055	8.38882e-06
rs4554078	rs11731628	chr4:9601348	0.713748	0.940306	DRD5	ENSG00000169676.5	Brain - Cortex	G=0.965	T=0.035	0.625055	8.38882e-06
rs4554078	rs11735905	chr4:9601757	0.713748	0.940306	DRD5	ENSG00000169676.5	Brain - Cortex	C=0.965	G=0.035	0.625055	8.38882e-06
rs4554078	rs4974826	chr4:9602042	0.713748	0.940306	DRD5	ENSG00000169676.5	Brain - Cortex	C=0.965	T=0.035	0.625055	8.38882e-06
rs4554078	rs4974825	chr4:9602228	0.713748	0.940306	DRD5	ENSG00000169676.5	Brain - Cortex	C=0.965	T=0.035	0.625055	8.38882e-06
rs4554078	rs73802912	chr4:9602497	0.713748	0.940306	DRD5	ENSG00000169676.5	Brain - Cortex	G=0.965	A=0.035	0.625055	8.38882e-06
rs4554078	rs4974824	chr4:9602608	0.713748	0.940306	DRD5	ENSG00000169676.5	Brain - Cortex	T=0.965	C=0.035	0.625055	8.38882e-06
rs4554078	rs4974823	chr4:9602719	0.713748	0.940306	DRD5	ENSG00000169676.5	Brain - Cortex	G=0.965	A=0.035	0.625055	8.38882e-06
rs4554078	rs200274022	chr4:9604033	0.735977	0.969275	DRD5	ENSG00000169676.5	Brain - Cortex	A=0.966	ACAATTGTT=0.034	0.625055	8.38882e-06
rs4554078	rs4974861	chr4:9604139	0.713748	0.940306	DRD5	ENSG00000169676.5	Brain - Cortex	C=0.965	T=0.035	0.625055	8.38882e-06
rs4554078	rs9799674	chr4:9606025	0.735977	0.969275	DRD5	ENSG00000169676.5	Brain - Cortex	G=0.966	C=0.034	0.625055	8.38882e-06
rs4554078	rs56873393	chr4:9606840	0.735977	0.969275	DRD5	ENSG00000169676.5	Brain - Cortex	T=0.966	A=0.034	0.625055	8.38882e-06
rs4554078	rs4974858	chr4:9607122	0.735977	0.969275	DRD5	ENSG00000169676.5	Brain - Cortex	A=0.966	G=0.034	0.625055	8.38882e-06
rs4554078	rs4974856	chr4:9607691	0.735977	0.969275	DRD5	ENSG00000169676.5	Brain - Cortex	G=0.966	C=0.034	0.625055	8.38882e-06
rs4554078	rs2077679	chr4:9608089	0.735977	0.969275	DRD5	ENSG00000169676.5	Brain - Cortex	G=0.966	A=0.034	0.625055	8.38882e-06
rs4554078	rs1961552	chr4:9608306	0.735977	0.969275	DRD5	ENSG00000169676.5	Brain - Cortex	A=0.966	C=0.034	0.625055	8.38882e-06
rs4554078	rs11733660	chr4:9608377	0.735977	0.969275	DRD5	ENSG00000169676.5	Brain - Cortex	G=0.966	C=0.034	0.625055	8.38882e-06
rs4554078	rs4974854	chr4:9609087	0.735977	0.969275	DRD5	ENSG00000169676.5	Brain - Cortex	A=0.966	G=0.034	0.625055	8.38882e-06
rs4554078	rs4974853	chr4:9609115	0.735977	0.969275	DRD5	ENSG00000169676.5	Brain - Cortex	G=0.966	C=0.034	0.625055	8.38882e-06
rs4554078	rs56746271	chr4:9610873	0.735977	0.969275	DRD5	ENSG00000169676.5	Brain - Cortex	G=0.966	T=0.034	0.625055	8.38882e-06
rs4554078	rs139590336	chr4:9612695	0.78363	0.970982	DRD5	ENSG00000169676.5	Brain - Cortex	G=0.964	A=0.036	0.625055	8.38882e-06
rs4554078	rs4974816	chr4:9613067	0.78363	0.970982	DRD5	ENSG00000169676.5	Brain - Cortex	G=0.964	A=0.036	0.625055	8.38882e-06
rs4554078	rs55934031	chr4:9613756	0.78363	0.970982	DRD5	ENSG00000169676.5	Brain - Cortex	G=0.964	A=0.036	0.625055	8.38882e-06
rs4554078	rs4974815	chr4:9614158	0.78363	0.970982	DRD5	ENSG00000169676.5	Brain - Cortex	G=0.964	T=0.036	0.625055	8.38882e-06
rs4554078	rs4974812	chr4:9614598	0.78363	0.970982	DRD5	ENSG00000169676.5	Brain - Cortex	A=0.964	C=0.036	0.625055	8.38882e-06
rs4554078	rs6837988	chr4:9634543	0.78363	0.970982	DRD5	ENSG00000169676.5	Brain - Cortex	A=0.036	G=0.964	-0.625055	8.38882e-06
rs11511253	rs17423024	chr10:38539751	0.672328	0.990968	RP11-258F22.1	ENSG00000226578.1	Brain - Cortex	C=0.865	T=0.135	-0.54226	1.01044e-05
rs11511253	rs71494839	chr10:38553415	0.666528	0.990901	RP11-258F22.1	ENSG00000226578.1	Brain - Cortex	C=0.866	G=0.134	-0.54226	1.01044e-05
rs11511253	rs11011508	chr10:38555240	0.672328	0.990968	RP11-258F22.1	ENSG00000226578.1	Brain - Cortex	G=0.865	A=0.135	-0.54226	1.01044e-05
rs11511253	rs12358852	chr10:38598955	0.678825	1	RP11-258F22.1	ENSG00000226578.1	Brain - Cortex	T=0.866	G=0.134	-0.54226	1.01044e-05
rs11511253	rs10827861	chr10:38608684	0.678825	1	RP11-258F22.1	ENSG00000226578.1	Brain - Cortex	T=0.866	A=0.134	-0.54226	1.01044e-05
rs4554078	rs4974866	chr4:9575646	0.619311	0.932603	DRD5	ENSG00000169676.5	Brain - Cortex	C=0.969	T=0.031	0.734508	1.05213e-05
rs4554078	rs6448974	chr4:9715105	1	1	DRD5	ENSG00000169676.5	Brain - Cortex	A=0.043	G=0.957	-0.518401	1.05582e-05
rs10499948	rs10241797	chr7:98781531	0.804765	0.945075	GPC2	ENSG00000213420.7	Brain - Cortex	T=0.038	C=0.962	-0.666208	1.09361e-05
rs11511253	rs11146653	chr10:39031294	0.659207	0.964905	RP11-258F22.1	ENSG00000226578.1	Brain - Cortex	C=0.861	T=0.139	-0.526255	1.25256e-05
rs4554078	rs76304666	chr4:9590479	0.713748	0.940306	DRD5	ENSG00000169676.5	Brain - Cortex	G=0.965	A=0.035	0.577421	1.33541e-05
rs11511253	rs72639543	chr10:38542009	0.773007	0.991972	RP11-258F22.1	ENSG00000226578.1	Brain - Cortex	T=0.848	C=0.152	-0.52924	1.40943e-05
rs11511253	rs72639544	chr10:38542021	0.773007	0.991972	RP11-258F22.1	ENSG00000226578.1	Brain - Cortex	A=0.848	G=0.152	-0.52924	1.40943e-05
rs11511253	rs145275425	chr10:38542108	0.766973	0.991919	RP11-258F22.1	ENSG00000226578.1	Brain - Cortex	AT=0.849	A=0.151	-0.52924	1.40943e-05
rs11511253	rs7070224	chr10:38548551	0.766973	0.991919	RP11-258F22.1	ENSG00000226578.1	Brain - Cortex	G=0.849	A=0.151	-0.52924	1.40943e-05
rs11511253	rs35348992	chr10:38734364	0.678825	1	RP11-258F22.1	ENSG00000226578.1	Brain - Cortex	A=0.866	G=0.134	-0.537389	1.43582e-05
rs11511253	rs4881568	chr10:39007913	0.695662	0.991226	RP11-258F22.1	ENSG00000226578.1	Brain - Cortex	C=0.861	G=0.139	-0.527356	1.65006e-05
rs4554078	rs10939437	chr4:9647252	0.740124	0.917527	DRD5	ENSG00000169676.5	Brain - Cortex	G=0.038	A=0.962	-0.554796	1.81844e-05
rs4554078	rs7686230	chr4:9657345	0.700968	0.869418	DRD5	ENSG00000169676.5	Brain - Cortex	T=0.04	C=0.96	-0.554796	1.81844e-05
rs4554078	rs6856401	chr4:9664027	0.761289	0.943532	DRD5	ENSG00000169676.5	Brain - Cortex	G=0.037	A=0.963	-0.554796	1.81844e-05
rs4554078	rs4440216	chr4:9681531	0.740124	0.917527	DRD5	ENSG00000169676.5	Brain - Cortex	T=0.038	C=0.962	-0.554796	1.81844e-05
rs4554078	rs6448959	chr4:9683927	0.740124	0.917527	DRD5	ENSG00000169676.5	Brain - Cortex	T=0.038	C=0.962	-0.554796	1.81844e-05
rs4554078	rs6448960	chr4:9686586	0.740124	0.917527	DRD5	ENSG00000169676.5	Brain - Cortex	T=0.038	C=0.962	-0.554796	1.81844e-05
rs4554078	rs7680572	chr4:9687543	0.740124	0.917527	DRD5	ENSG00000169676.5	Brain - Cortex	A=0.038	G=0.962	-0.554796	1.81844e-05
rs11511253	rs2085431	chr10:39041136	0.653401	0.964652	RP11-258F22.1	ENSG00000226578.1	Brain - Cortex	G=0.862	A=0.138	-0.525504	1.97756e-05
rs11511253	rs11598237	chr10:38674609	0.684639	1	RP11-258F22.1	ENSG00000226578.1	Brain - Cortex	C=0.865	T=0.135	-0.519715	1.99192e-05
rs11511253	rs7905850	chr10:38677501	0.684639	1	RP11-258F22.1	ENSG00000226578.1	Brain - Cortex	T=0.865	A=0.135	-0.519715	1.99192e-05
rs11511253	rs116385183	chr10:38696120	0.684639	1	RP11-258F22.1	ENSG00000226578.1	Brain - Cortex	G=0.865	A=0.135	-0.519715	1.99192e-05
rs11511253	rs138735631	chr10:38716258	0.684639	1	RP11-258F22.1	ENSG00000226578.1	Brain - Cortex	CAG=0.865	C=0.135	-0.519715	1.99192e-05
rs11511253	rs11523362	chr10:38724150	0.690467	1	RP11-258F22.1	ENSG00000226578.1	Brain - Cortex	C=0.864	T=0.136	-0.519715	1.99192e-05
rs11511253	rs61839533	chr10:38771993	0.684639	1	RP11-258F22.1	ENSG00000226578.1	Brain - Cortex	C=0.865	A=0.135	-0.519715	1.99192e-05
rs11511253	rs80054287	chr10:38776136	0.684639	1	RP11-258F22.1	ENSG00000226578.1	Brain - Cortex	C=0.865	T=0.135	-0.519715	1.99192e-05
rs11511253	rs201797049	chr10:38779695	0.684639	1	RP11-258F22.1	ENSG00000226578.1	Brain - Cortex	G=0.865	A=0.135	-0.519715	1.99192e-05
rs11511253	rs113246148	chr10:38908802	0.683968	0.991099	RP11-258F22.1	ENSG00000226578.1	Brain - Cortex	G=0.863	A=0.137	-0.519715	1.99192e-05
rs11511253	rs4070286	chr10:38950547	0.684639	1	RP11-258F22.1	ENSG00000226578.1	Brain - Cortex	C=0.865	G=0.135	-0.519715	1.99192e-05
rs11511253	rs11146593	chr10:38969643	0.690467	1	RP11-258F22.1	ENSG00000226578.1	Brain - Cortex	C=0.864	A=0.136	-0.519715	1.99192e-05
rs11511253	rs11146601	chr10:38978680	0.684639	1	RP11-258F22.1	ENSG00000226578.1	Brain - Cortex	C=0.865	T=0.135	-0.519715	1.99192e-05
rs11511253	rs11492601	chr10:38996576	0.683968	0.991099	RP11-258F22.1	ENSG00000226578.1	Brain - Cortex	C=0.863	T=0.137	-0.519715	1.99192e-05
rs11511253	rs59505605	chr10:39002459	0.683968	0.991099	RP11-258F22.1	ENSG00000226578.1	Brain - Cortex	A=0.863	C=0.137	-0.519715	1.99192e-05
rs11511253	rs200235878	chr10:38798945	0.618043	0.908084	RP11-258F22.1	ENSG00000226578.1	Brain - Cortex	T=0.854	C=0.146	-0.504926	2.08638e-05
rs11511253	rs12357347	chr10:39003108	0.683968	0.991099	RP11-258F22.1	ENSG00000226578.1	Brain - Cortex	G=0.863	A=0.137	-0.518276	2.18738e-05
rs11511253	rs11146646	chr10:39023368	0.659207	0.964905	RP11-258F22.1	ENSG00000226578.1	Brain - Cortex	C=0.861	T=0.139	-0.508213	2.71421e-05
rs11511253	rs12783930	chr10:39034128	0.659207	0.964905	RP11-258F22.1	ENSG00000226578.1	Brain - Cortex	C=0.861	T=0.139	-0.508213	2.71421e-05
rs11511253	rs35322563	chr10:39035115	0.659207	0.964905	RP11-258F22.1	ENSG00000226578.1	Brain - Cortex	G=0.861	T=0.139	-0.508213	2.71421e-05
rs11511253	rs2474562	chr10:38520974	0.672328	0.990968	RP11-258F22.1	ENSG00000226578.1	Brain - Cortex	T=0.865	G=0.135	-0.524257	3.02778e-05
rs10499948	rs6963333	chr7:98781162	0.927797	0.975127	GPC2	ENSG00000213420.7	Brain - Cortex	C=0.043	G=0.957	-0.58869	3.55625e-05
rs11511253	rs11596538	chr10:39057602	0.659207	0.964905	RP11-258F22.1	ENSG00000226578.1	Brain - Cortex	C=0.861	A=0.139	-0.499704	3.76974e-05
rs11511253	rs10870381	chr10:39058671	0.659207	0.964905	RP11-258F22.1	ENSG00000226578.1	Brain - Cortex	C=0.861	T=0.139	-0.499704	3.76974e-05
rs11511253	rs7079706	chr10:39060910	0.659207	0.964905	RP11-258F22.1	ENSG00000226578.1	Brain - Cortex	T=0.861	G=0.139	-0.499704	3.76974e-05
rs11511253	rs7070320	chr10:39069777	0.659207	0.964905	RP11-258F22.1	ENSG00000226578.1	Brain - Cortex	T=0.861	A=0.139	-0.499704	3.76974e-05
rs11511253	rs61840321	chr10:39063489	0.659207	0.964905	RP11-258F22.1	ENSG00000226578.1	Brain - Cortex	C=0.861	T=0.139	-0.519355	4.09011e-05
rs11511253	rs2474562	chr10:38520974	0.672328	0.990968	RP11-508N22.12	ENSG00000272983.1	Brain - Cortex	T=0.865	G=0.135	0.416522	4.10293e-05
rs4554078	rs9683933	chr4:9594670	0.672893	0.887065	DRD5	ENSG00000169676.5	Brain - Cortex	G=0.963	A=0.037	0.536162	4.29811e-05
rs11511253	rs2505217	chr10:38483403	0.665927	0.982068	RP11-258F22.1	ENSG00000226578.1	Brain - Cortex	T=0.864	C=0.136	-0.502546	4.445e-05
rs11511253	rs2489495	chr10:38502333	0.672328	0.990968	RP11-258F22.1	ENSG00000226578.1	Brain - Cortex	C=0.865	T=0.135	-0.502546	4.445e-05
rs4554078	rs148536222	chr4:9592032	0.713748	0.940306	DRD5	ENSG00000169676.5	Brain - Cortex	C=0.965	T=0.035	0.555303	4.54516e-05
rs10499948	rs73709603	chr7:98781239	0.851841	1	GPC2	ENSG00000213420.7	Brain - Cortex	C=0.964	A=0.036	0.692427	4.98207e-05
rs11511253	rs2474559	chr10:38492604	0.760545	0.983943	RP11-508N22.12	ENSG00000272983.1	Brain - Cortex	G=0.848	A=0.152	0.400152	5.08409e-05
rs11511253	rs2078283	chr10:38524476	0.773007	0.991972	RP11-508N22.12	ENSG00000272983.1	Brain - Cortex	T=0.848	C=0.152	0.400152	5.08409e-05
rs11511253	rs11594254	chr10:38532530	0.773007	0.991972	RP11-508N22.12	ENSG00000272983.1	Brain - Cortex	C=0.848	T=0.152	0.400152	5.08409e-05
rs11511253	rs34740065	chr10:38534789	0.766973	0.991919	RP11-508N22.12	ENSG00000272983.1	Brain - Cortex	GT=0.849	G=0.151	0.400152	5.08409e-05
rs11511253	rs10764151	chr10:38536038	0.773007	0.991972	RP11-508N22.12	ENSG00000272983.1	Brain - Cortex	T=0.848	G=0.152	0.400152	5.08409e-05
rs11511253	rs144575187	chr10:38536516	0.773007	0.991972	RP11-508N22.12	ENSG00000272983.1	Brain - Cortex	G=0.848	A=0.152	0.400152	5.08409e-05
rs10499948	rs6950301	chr7:98781845	0.804765	0.945075	GPC2	ENSG00000213420.7	Brain - Cortex	T=0.038	C=0.962	-0.572637	5.35358e-05
rs11511253	rs2474559	chr10:38492604	0.760545	0.983943	RP11-258F22.1	ENSG00000226578.1	Brain - Cortex	G=0.848	A=0.152	-0.492385	5.7311e-05
rs11511253	rs2078283	chr10:38524476	0.773007	0.991972	RP11-258F22.1	ENSG00000226578.1	Brain - Cortex	T=0.848	C=0.152	-0.492385	5.7311e-05
rs11511253	rs11594254	chr10:38532530	0.773007	0.991972	RP11-258F22.1	ENSG00000226578.1	Brain - Cortex	C=0.848	T=0.152	-0.492385	5.7311e-05
rs11511253	rs34740065	chr10:38534789	0.766973	0.991919	RP11-258F22.1	ENSG00000226578.1	Brain - Cortex	GT=0.849	G=0.151	-0.492385	5.7311e-05
rs11511253	rs10764151	chr10:38536038	0.773007	0.991972	RP11-258F22.1	ENSG00000226578.1	Brain - Cortex	T=0.848	G=0.152	-0.492385	5.7311e-05
rs11511253	rs144575187	chr10:38536516	0.773007	0.991972	RP11-258F22.1	ENSG00000226578.1	Brain - Cortex	G=0.848	A=0.152	-0.492385	5.7311e-05
rs11511253	rs200911607	chr10:38870340	0.629621	0.909318	RP11-258F22.1	ENSG00000226578.1	Brain - Cortex	G=0.852	A=0.148	-0.472525	6.57603e-05
rs11511253	rs113817255	chr10:38875250	0.678141	0.991034	RP11-258F22.1	ENSG00000226578.1	Brain - Cortex	G=0.864	A=0.136	-0.472525	6.57603e-05
rs11511253	rs12778402	chr10:38895600	0.606721	0.899728	RP11-258F22.1	ENSG00000226578.1	Brain - Cortex	G=0.854	T=0.146	-0.472525	6.57603e-05
rs11511253	rs12772894	chr10:38897644	0.606721	0.899728	RP11-258F22.1	ENSG00000226578.1	Brain - Cortex	C=0.854	A=0.146	-0.472525	6.57603e-05
rs11511253	rs35300351	chr10:38902240	0.606721	0.899728	RP11-258F22.1	ENSG00000226578.1	Brain - Cortex	C=0.854	G=0.146	-0.472525	6.57603e-05
rs11511253	rs142118560	chr10:38907168	0.618257	0.901074	RP11-258F22.1	ENSG00000226578.1	Brain - Cortex	TAA=0.852	T=0.148	-0.472525	6.57603e-05
rs4554078	rs9291589	chr4:9633410	0.761289	0.943532	DRD5	ENSG00000169676.5	Brain - Cortex	C=0.037	G=0.963	-0.479925	6.85209e-05
rs4554078	rs6836184	chr4:9633711	0.761289	0.943532	DRD5	ENSG00000169676.5	Brain - Cortex	A=0.037	C=0.963	-0.479925	6.85209e-05
rs4554078	rs6856161	chr4:9633826	0.761289	0.943532	DRD5	ENSG00000169676.5	Brain - Cortex	G=0.037	A=0.963	-0.479925	6.85209e-05
rs4554078	rs6837618	chr4:9634403	0.761289	0.943532	DRD5	ENSG00000169676.5	Brain - Cortex	A=0.037	G=0.963	-0.479925	6.85209e-05
rs4554078	rs6843869	chr4:9634451	0.761289	0.943532	DRD5	ENSG00000169676.5	Brain - Cortex	T=0.037	C=0.963	-0.479925	6.85209e-05
rs4554078	rs58773742	chr4:9634764	0.761289	0.943532	DRD5	ENSG00000169676.5	Brain - Cortex	A=0.037	G=0.963	-0.479925	6.85209e-05
rs4554078	rs59114318	chr4:9634777	0.761289	0.943532	DRD5	ENSG00000169676.5	Brain - Cortex	A=0.037	G=0.963	-0.479925	6.85209e-05
rs4554078	rs59245820	chr4:9634816	0.761289	0.943532	DRD5	ENSG00000169676.5	Brain - Cortex	G=0.037	A=0.963	-0.479925	6.85209e-05
rs4554078	rs10011580	chr4:9634989	0.761289	0.943532	DRD5	ENSG00000169676.5	Brain - Cortex	A=0.037	G=0.963	-0.479925	6.85209e-05
rs4554078	rs6813740	chr4:9635102	0.761289	0.943532	DRD5	ENSG00000169676.5	Brain - Cortex	T=0.037	A=0.963	-0.479925	6.85209e-05
rs4554078	rs72495113	chr4:9635607	0.761289	0.943532	DRD5	ENSG00000169676.5	Brain - Cortex	TTG=0.037	T=0.963	-0.479925	6.85209e-05
rs4554078	rs11731624	chr4:9637608	0.761289	0.943532	DRD5	ENSG00000169676.5	Brain - Cortex	A=0.037	G=0.963	-0.479925	6.85209e-05
rs4554078	rs11727601	chr4:9637799	0.761289	0.943532	DRD5	ENSG00000169676.5	Brain - Cortex	G=0.037	C=0.963	-0.479925	6.85209e-05
rs4554078	rs28722891	chr4:9638572	0.761289	0.943532	DRD5	ENSG00000169676.5	Brain - Cortex	T=0.037	A=0.963	-0.479925	6.85209e-05
rs4554078	rs6847293	chr4:9639835	0.761289	0.943532	DRD5	ENSG00000169676.5	Brain - Cortex	T=0.037	G=0.963	-0.479925	6.85209e-05
rs4554078	rs11737243	chr4:9641272	0.761289	0.943532	DRD5	ENSG00000169676.5	Brain - Cortex	T=0.037	C=0.963	-0.479925	6.85209e-05
rs4554078	rs56653599	chr4:9642038	0.761289	0.943532	DRD5	ENSG00000169676.5	Brain - Cortex	T=0.037	C=0.963	-0.479925	6.85209e-05
rs4554078	rs62409887	chr4:9642748	0.649066	0.805646	DRD5	ENSG00000169676.5	Brain - Cortex	G=0.043	A=0.957	-0.479925	6.85209e-05
rs4554078	rs62409891	chr4:9643131	0.761289	0.943532	DRD5	ENSG00000169676.5	Brain - Cortex	C=0.037	T=0.963	-0.479925	6.85209e-05
rs11511253	rs11814605	chr10:38949613	0.684639	1	RP11-258F22.1	ENSG00000226578.1	Brain - Cortex	A=0.865	G=0.135	-0.488639	8.90142e-05
rs4554078	rs10010621	chr4:9668706	0.761289	0.943532	DRD5	ENSG00000169676.5	Brain - Cortex	G=0.037	A=0.963	-0.495765	9.17333e-05
rs4554078	rs4532233	chr4:9668924	0.761289	0.943532	DRD5	ENSG00000169676.5	Brain - Cortex	G=0.037	A=0.963	-0.495765	9.17333e-05
rs4554078	rs9685755	chr4:9670178	0.761289	0.943532	DRD5	ENSG00000169676.5	Brain - Cortex	T=0.037	C=0.963	-0.495765	9.17333e-05
rs4554078	rs6848526	chr4:9670487	0.761289	0.943532	DRD5	ENSG00000169676.5	Brain - Cortex	T=0.037	C=0.963	-0.495765	9.17333e-05
rs4554078	rs7434744	chr4:9672688	0.761289	0.943532	DRD5	ENSG00000169676.5	Brain - Cortex	A=0.037	C=0.963	-0.495765	9.17333e-05
rs4554078	rs4485817	chr4:9674732	0.761289	0.943532	DRD5	ENSG00000169676.5	Brain - Cortex	G=0.037	A=0.963	-0.495765	9.17333e-05
rs4554078	rs13104360	chr4:9684804	0.740124	0.917527	DRD5	ENSG00000169676.5	Brain - Cortex	C=0.038	A=0.962	-0.495765	9.17333e-05
rs11511253	rs72639543	chr10:38542009	0.773007	0.991972	RP11-508N22.12	ENSG00000272983.1	Brain - Cortex	T=0.848	C=0.152	0.386836	9.20564e-05
rs11511253	rs72639544	chr10:38542021	0.773007	0.991972	RP11-508N22.12	ENSG00000272983.1	Brain - Cortex	A=0.848	G=0.152	0.386836	9.20564e-05
rs11511253	rs145275425	chr10:38542108	0.766973	0.991919	RP11-508N22.12	ENSG00000272983.1	Brain - Cortex	AT=0.849	A=0.151	0.386836	9.20564e-05
rs11511253	rs7070224	chr10:38548551	0.766973	0.991919	RP11-508N22.12	ENSG00000272983.1	Brain - Cortex	G=0.849	A=0.151	0.386836	9.20564e-05
rs4554078	rs55988830	chr4:9588757	0.619273	0.817186	DRD5	ENSG00000169676.5	Brain - Cortex	T=0.96	C=0.04	0.532705	9.86856e-05
rs11511253	rs35674400	chr10:38633660	0.678825	1	RP11-508N22.12	ENSG00000272983.1	Brain - Cortex	A=0.866	C=0.134	0.395539	0.000100739
rs11511253	rs66707004	chr10:38683906	0.678825	1	RP11-508N22.12	ENSG00000272983.1	Brain - Cortex	T=0.866	A=0.134	0.395539	0.000100739
rs11511253	rs11492514	chr10:38744503	0.678825	1	RP11-508N22.12	ENSG00000272983.1	Brain - Cortex	G=0.866	A=0.134	0.395539	0.000100739
rs11511253	rs201467269	chr10:38758753	0.678825	1	RP11-508N22.12	ENSG00000272983.1	Brain - Cortex	G=0.866	A=0.134	0.395539	0.000100739
rs11511253	rs61839531	chr10:38767876	0.678825	1	RP11-508N22.12	ENSG00000272983.1	Brain - Cortex	G=0.866	A=0.134	0.395539	0.000100739
rs11511253	rs4881620	chr10:38964074	0.678825	1	RP11-508N22.12	ENSG00000272983.1	Brain - Cortex	C=0.866	T=0.134	0.395539	0.000100739
rs11511253	rs11146605	chr10:38982327	0.678825	1	RP11-508N22.12	ENSG00000272983.1	Brain - Cortex	C=0.866	T=0.134	0.395539	0.000100739
rs11511253	rs3878072	chr10:39008776	0.678141	0.991034	RP11-508N22.12	ENSG00000272983.1	Brain - Cortex	A=0.864	G=0.136	0.395539	0.000100739
rs10499948	rs7780124	chr7:98777680	0.804765	0.945075	GPC2	ENSG00000213420.7	Brain - Cortex	C=0.038	G=0.962	-0.536433	0.000105425
rs11511253	rs2505217	chr10:38483403	0.665927	0.982068	RP11-508N22.12	ENSG00000272983.1	Brain - Cortex	T=0.864	C=0.136	0.384684	0.000112824
rs11511253	rs2489495	chr10:38502333	0.672328	0.990968	RP11-508N22.12	ENSG00000272983.1	Brain - Cortex	C=0.865	T=0.135	0.384684	0.000112824
rs11511253	rs35348992	chr10:38734364	0.678825	1	RP11-508N22.12	ENSG00000272983.1	Brain - Cortex	A=0.866	G=0.134	0.381846	0.000148756
rs11511253	rs11146912	chr10:38968609	0.690467	1	RP11-508N22.12	ENSG00000272983.1	Brain - Cortex	C=0.864	T=0.136	0.374964	0.000165685
rs11511253	rs11146607	chr10:38984039	0.690467	1	RP11-508N22.12	ENSG00000272983.1	Brain - Cortex	T=0.864	A=0.136	0.374964	0.000165685
rs11511253	rs17423024	chr10:38539751	0.672328	0.990968	RP11-508N22.12	ENSG00000272983.1	Brain - Cortex	C=0.865	T=0.135	0.372833	0.000192456
rs11511253	rs71494839	chr10:38553415	0.666528	0.990901	RP11-508N22.12	ENSG00000272983.1	Brain - Cortex	C=0.866	G=0.134	0.372833	0.000192456
rs11511253	rs11011508	chr10:38555240	0.672328	0.990968	RP11-508N22.12	ENSG00000272983.1	Brain - Cortex	G=0.865	A=0.135	0.372833	0.000192456
rs11511253	rs12358852	chr10:38598955	0.678825	1	RP11-508N22.12	ENSG00000272983.1	Brain - Cortex	T=0.866	G=0.134	0.372833	0.000192456
rs11511253	rs10827861	chr10:38608684	0.678825	1	RP11-508N22.12	ENSG00000272983.1	Brain - Cortex	T=0.866	A=0.134	0.372833	0.000192456
rs11511253	rs4088497	chr10:38988853	0.993466	1	SEPT7P9	ENSG00000120555.13	Brain - Cortex	T=0.813	C=0.187	0.392378	0.00020545
rs11511253	rs2085431	chr10:39041136	0.653401	0.964652	RP11-508N22.12	ENSG00000272983.1	Brain - Cortex	G=0.862	A=0.138	0.371061	0.000209254
rs11511253	rs12360034	chr10:39082704	0.653401	0.964652	RP11-508N22.12	ENSG00000272983.1	Brain - Cortex	C=0.862	A=0.138	0.374337	0.000222066
rs11511253	rs7079441	chr10:39091260	0.653401	0.964652	RP11-508N22.12	ENSG00000272983.1	Brain - Cortex	C=0.862	T=0.138	0.374337	0.000222066
rs11511253	rs11146766	chr10:39109204	0.653401	0.964652	RP11-508N22.12	ENSG00000272983.1	Brain - Cortex	C=0.862	T=0.138	0.374337	0.000222066
rs11511253	rs11146653	chr10:39031294	0.659207	0.964905	RP11-508N22.12	ENSG00000272983.1	Brain - Cortex	C=0.861	T=0.139	0.360841	0.000233746
rs11511253	rs10870454	chr10:38934158	0.684639	1	RP11-508N22.12	ENSG00000272983.1	Brain - Cortex	G=0.865	A=0.135	0.377334	0.00025559
rs4554078	rs1850739	chr4:9797343	0.700968	0.869418	DRD5	ENSG00000169676.5	Brain - Frontal Cortex (BA9)	T=0.04	C=0.96	-0.479129	5.97022e-06
rs4554078	rs2280208	chr4:9800043	0.700968	0.869418	DRD5	ENSG00000169676.5	Brain - Frontal Cortex (BA9)	A=0.04	C=0.96	-0.479129	5.97022e-06
rs4554078	rs1519094	chr4:9817286	0.677489	0.86607	DRD5	ENSG00000169676.5	Brain - Frontal Cortex (BA9)	T=0.039	C=0.961	-0.479129	5.97022e-06
rs4554078	rs7657127	chr4:9780078	0.771813	0.878529	DRD5	ENSG00000169676.5	Brain - Frontal Cortex (BA9)	C=0.043	T=0.957	-0.544339	8.4082e-06
rs4554078	rs6834270	chr4:9756710	0.771813	0.878529	DRD5	ENSG00000169676.5	Brain - Frontal Cortex (BA9)	A=0.043	G=0.957	-0.54907	1.00951e-05
rs4554078	rs6834512	chr4:9756836	0.771813	0.878529	DRD5	ENSG00000169676.5	Brain - Frontal Cortex (BA9)	A=0.043	C=0.957	-0.54907	1.00951e-05
rs4554078	rs6833148	chr4:9760753	0.771813	0.878529	DRD5	ENSG00000169676.5	Brain - Frontal Cortex (BA9)	G=0.043	A=0.957	-0.54907	1.00951e-05
rs4554078	rs7664304	chr4:9762210	0.771813	0.878529	DRD5	ENSG00000169676.5	Brain - Frontal Cortex (BA9)	A=0.043	G=0.957	-0.54907	1.00951e-05
rs4554078	rs4299578	chr4:9762351	0.771813	0.878529	DRD5	ENSG00000169676.5	Brain - Frontal Cortex (BA9)	A=0.043	G=0.957	-0.54907	1.00951e-05
rs4554078	rs7667533	chr4:9763827	0.771813	0.878529	DRD5	ENSG00000169676.5	Brain - Frontal Cortex (BA9)	C=0.043	A=0.957	-0.54907	1.00951e-05
rs4554078	rs7667534	chr4:9763829	0.771813	0.878529	DRD5	ENSG00000169676.5	Brain - Frontal Cortex (BA9)	C=0.043	A=0.957	-0.54907	1.00951e-05
rs4554078	rs11733815	chr4:9764282	0.748132	0.875637	DRD5	ENSG00000169676.5	Brain - Frontal Cortex (BA9)	A=0.042	T=0.958	-0.54907	1.00951e-05
rs4554078	rs11734890	chr4:9764373	0.771813	0.878529	DRD5	ENSG00000169676.5	Brain - Frontal Cortex (BA9)	T=0.043	C=0.957	-0.54907	1.00951e-05
rs4554078	rs11729600	chr4:9764686	0.771813	0.878529	DRD5	ENSG00000169676.5	Brain - Frontal Cortex (BA9)	T=0.043	C=0.957	-0.54907	1.00951e-05
rs4554078	rs10939504	chr4:9767370	0.771813	0.878529	DRD5	ENSG00000169676.5	Brain - Frontal Cortex (BA9)	A=0.043	G=0.957	-0.54907	1.00951e-05
rs4554078	rs10939507	chr4:9768823	0.771813	0.878529	DRD5	ENSG00000169676.5	Brain - Frontal Cortex (BA9)	T=0.043	C=0.957	-0.54907	1.00951e-05
rs4554078	rs10939514	chr4:9773196	0.771813	0.878529	DRD5	ENSG00000169676.5	Brain - Frontal Cortex (BA9)	C=0.043	T=0.957	-0.54907	1.00951e-05
rs4554078	rs1878275	chr4:9777401	0.771813	0.878529	DRD5	ENSG00000169676.5	Brain - Frontal Cortex (BA9)	A=0.043	C=0.957	-0.54907	1.00951e-05
rs4554078	rs9685502	chr4:9779636	0.771813	0.878529	DRD5	ENSG00000169676.5	Brain - Frontal Cortex (BA9)	G=0.043	T=0.957	-0.54907	1.00951e-05
rs4554078	rs7664410	chr4:9720743	0.887004	0.97563	DRD5	ENSG00000169676.5	Brain - Frontal Cortex (BA9)	T=0.046	C=0.954	-0.490327	1.35027e-05
rs4554078	rs7659176	chr4:9721066	0.887004	0.97563	DRD5	ENSG00000169676.5	Brain - Frontal Cortex (BA9)	A=0.046	G=0.954	-0.490327	1.35027e-05
rs4554078	rs71179479	chr4:9721274	0.887004	0.97563	DRD5	ENSG00000169676.5	Brain - Frontal Cortex (BA9)	G=0.046	GC=0.954	-0.490327	1.35027e-05
rs4554078	rs11730702	chr4:9721553	0.887004	0.97563	DRD5	ENSG00000169676.5	Brain - Frontal Cortex (BA9)	A=0.046	G=0.954	-0.490327	1.35027e-05
rs4554078	rs10939473	chr4:9722105	0.887004	0.97563	DRD5	ENSG00000169676.5	Brain - Frontal Cortex (BA9)	A=0.046	G=0.954	-0.490327	1.35027e-05
rs4554078	rs10004432	chr4:9726690	0.907707	0.975655	DRD5	ENSG00000169676.5	Brain - Frontal Cortex (BA9)	T=0.045	C=0.955	-0.490327	1.35027e-05
rs4554078	rs11728960	chr4:9729781	0.883599	0.951361	DRD5	ENSG00000169676.5	Brain - Frontal Cortex (BA9)	A=0.044	G=0.956	-0.490327	1.35027e-05
rs4554078	rs34613814	chr4:9729791	0.907707	0.975655	DRD5	ENSG00000169676.5	Brain - Frontal Cortex (BA9)	CATG=0.045	C=0.955	-0.490327	1.35027e-05
rs4554078	rs2176643	chr4:9733602	0.907707	0.975655	DRD5	ENSG00000169676.5	Brain - Frontal Cortex (BA9)	G=0.045	A=0.955	-0.490327	1.35027e-05
rs4554078	rs7675599	chr4:9736516	0.907707	0.975655	DRD5	ENSG00000169676.5	Brain - Frontal Cortex (BA9)	G=0.045	A=0.955	-0.490327	1.35027e-05
rs4554078	rs7661469	chr4:9736709	0.907707	0.975655	DRD5	ENSG00000169676.5	Brain - Frontal Cortex (BA9)	A=0.045	G=0.955	-0.490327	1.35027e-05
rs4554078	rs7668469	chr4:9744530	0.907707	0.975655	DRD5	ENSG00000169676.5	Brain - Frontal Cortex (BA9)	T=0.045	C=0.955	-0.490327	1.35027e-05
rs4554078	rs1818670	chr4:9745390	0.887004	0.97563	DRD5	ENSG00000169676.5	Brain - Frontal Cortex (BA9)	G=0.046	C=0.954	-0.490327	1.35027e-05
rs4554078	rs56304929	chr4:9755616	0.771813	0.878529	DRD5	ENSG00000169676.5	Brain - Frontal Cortex (BA9)	ACAG=0.043	A=0.957	-0.489356	1.39897e-05
rs4554078	rs3973946	chr4:9774688	0.771813	0.878529	DRD5	ENSG00000169676.5	Brain - Frontal Cortex (BA9)	G=0.043	C=0.957	-0.489356	1.39897e-05
rs4554078	rs35243947	chr4:9779175	0.771813	0.878529	DRD5	ENSG00000169676.5	Brain - Frontal Cortex (BA9)	A=0.043	AGT=0.957	-0.489356	1.39897e-05
rs11511253	rs11592779	chr10:38890975	0.872669	0.979927	SEPT7P9	ENSG00000120555.13	Brain - Frontal Cortex (BA9)	C=0.799	T=0.201	0.455357	1.98797e-05
rs11511253	rs4881586	chr10:38893471	0.86621	0.973269	SEPT7P9	ENSG00000120555.13	Brain - Frontal Cortex (BA9)	C=0.8	T=0.2	0.455357	1.98797e-05
rs11511253	rs7923903	chr10:38896261	0.879145	0.986601	SEPT7P9	ENSG00000120555.13	Brain - Frontal Cortex (BA9)	G=0.798	A=0.202	0.455357	1.98797e-05
rs11511253	rs7896006	chr10:38896410	0.879145	0.986601	SEPT7P9	ENSG00000120555.13	Brain - Frontal Cortex (BA9)	C=0.798	T=0.202	0.455357	1.98797e-05
rs11511253	rs7896545	chr10:38896746	0.879145	0.986601	SEPT7P9	ENSG00000120555.13	Brain - Frontal Cortex (BA9)	C=0.798	T=0.202	0.455357	1.98797e-05
rs11511253	rs7076099	chr10:38897916	0.879145	0.986601	SEPT7P9	ENSG00000120555.13	Brain - Frontal Cortex (BA9)	G=0.798	A=0.202	0.455357	1.98797e-05
rs11511253	rs200474745	chr10:38808585	0.974046	0.993415	SEPT7P9	ENSG00000120555.13	Brain - Frontal Cortex (BA9)	CGAATGGAATG=0.812	C=0.188	0.461493	2.02553e-05
rs11511253	rs11597330	chr10:39008919	0.974276	1	SEPT7P9	ENSG00000120555.13	Brain - Frontal Cortex (BA9)	C=0.81	T=0.19	0.461493	2.02553e-05
rs4554078	rs6449000	chr4:9798612	0.700968	0.869418	DRD5	ENSG00000169676.5	Brain - Frontal Cortex (BA9)	G=0.04	A=0.96	-0.470559	2.07902e-05
rs4554078	rs1850737	chr4:9799287	0.700968	0.869418	DRD5	ENSG00000169676.5	Brain - Frontal Cortex (BA9)	G=0.04	A=0.96	-0.470559	2.07902e-05
rs4554078	rs1519095	chr4:9810931	0.677489	0.86607	DRD5	ENSG00000169676.5	Brain - Frontal Cortex (BA9)	G=0.039	C=0.961	-0.470559	2.07902e-05
rs4554078	rs938556	chr4:9802366	0.700968	0.869418	DRD5	ENSG00000169676.5	Brain - Frontal Cortex (BA9)	A=0.04	T=0.96	-0.434607	2.10639e-05
rs4554078	rs1533615	chr4:9804524	0.700968	0.869418	DRD5	ENSG00000169676.5	Brain - Frontal Cortex (BA9)	T=0.04	C=0.96	-0.434607	2.10639e-05
rs4554078	rs2076907	chr4:9783428	0.771813	0.878529	DRD5	ENSG00000169676.5	Brain - Frontal Cortex (BA9)	G=0.043	C=0.957	-0.460923	2.43339e-05
rs4554078	rs4521347	chr4:9701641	1	1	DRD5	ENSG00000169676.5	Brain - Frontal Cortex (BA9)	T=0.043	C=0.957	-0.493082	2.47568e-05
rs4554078	rs10805313	chr4:9703061	1	1	DRD5	ENSG00000169676.5	Brain - Frontal Cortex (BA9)	T=0.043	C=0.957	-0.493082	2.47568e-05
rs4554078	rs10805314	chr4:9703181	1	1	DRD5	ENSG00000169676.5	Brain - Frontal Cortex (BA9)	T=0.043	G=0.957	-0.493082	2.47568e-05
rs4554078	rs4536924	chr4:9704973	1	1	DRD5	ENSG00000169676.5	Brain - Frontal Cortex (BA9)	T=0.043	C=0.957	-0.493082	2.47568e-05
rs4554078	rs4282175	chr4:9714684	1	1	DRD5	ENSG00000169676.5	Brain - Frontal Cortex (BA9)	A=0.043	G=0.957	-0.493082	2.47568e-05
rs4554078	rs9995655	chr4:9718931	1	1	DRD5	ENSG00000169676.5	Brain - Frontal Cortex (BA9)	G=0.043	A=0.957	-0.493082	2.47568e-05
rs4554078	rs7664572	chr4:9808709	0.677489	0.86607	DRD5	ENSG00000169676.5	Brain - Frontal Cortex (BA9)	T=0.039	C=0.961	-0.466623	2.76544e-05
rs11511253	rs111563184	chr10:38541284	0.891243	0.947169	SEPT7P9	ENSG00000120555.13	Brain - Frontal Cortex (BA9)	G=0.815	GC=0.185	0.445648	2.90065e-05
rs11511253	rs7087510	chr10:38800335	0.891125	0.993301	SEPT7P9	ENSG00000120555.13	Brain - Frontal Cortex (BA9)	G=0.798	A=0.202	0.444188	3.18698e-05
rs11511253	rs138310998	chr10:38870781	0.891125	0.993301	SEPT7P9	ENSG00000120555.13	Brain - Frontal Cortex (BA9)	G=0.798	A=0.202	0.444188	3.18698e-05
rs11511253	rs4070543	chr10:38876101	0.891125	0.993301	SEPT7P9	ENSG00000120555.13	Brain - Frontal Cortex (BA9)	G=0.798	A=0.202	0.444188	3.18698e-05
rs11511253	rs12570560	chr10:38878637	0.891125	0.993301	SEPT7P9	ENSG00000120555.13	Brain - Frontal Cortex (BA9)	C=0.798	G=0.202	0.444188	3.18698e-05
rs11511253	rs12571329	chr10:38878810	0.891125	0.993301	SEPT7P9	ENSG00000120555.13	Brain - Frontal Cortex (BA9)	G=0.798	A=0.202	0.444188	3.18698e-05
rs11511253	rs61840410	chr10:38880697	0.891125	0.993301	SEPT7P9	ENSG00000120555.13	Brain - Frontal Cortex (BA9)	C=0.798	T=0.202	0.444188	3.18698e-05
rs11511253	rs7069025	chr10:38884430	0.891125	0.993301	SEPT7P9	ENSG00000120555.13	Brain - Frontal Cortex (BA9)	G=0.798	A=0.202	0.444188	3.18698e-05
rs11511253	rs12770432	chr10:38885725	0.891125	0.993301	SEPT7P9	ENSG00000120555.13	Brain - Frontal Cortex (BA9)	G=0.798	A=0.202	0.444188	3.18698e-05
rs4554078	rs2867388	chr4:9796495	0.700968	0.869418	DRD5	ENSG00000169676.5	Brain - Frontal Cortex (BA9)	C=0.04	G=0.96	-0.436053	3.2533e-05
rs4554078	rs7685974	chr4:9745082	0.791237	0.900509	DRD5	ENSG00000169676.5	Brain - Frontal Cortex (BA9)	T=0.042	G=0.958	-0.503062	3.49109e-05
rs4554078	rs1850735	chr4:9752592	0.791237	0.900509	DRD5	ENSG00000169676.5	Brain - Frontal Cortex (BA9)	T=0.042	G=0.958	-0.503062	3.49109e-05
rs4554078	rs1850734	chr4:9752741	0.791237	0.900509	DRD5	ENSG00000169676.5	Brain - Frontal Cortex (BA9)	G=0.042	A=0.958	-0.503062	3.49109e-05
rs11511253	rs144280981	chr10:38670613	0.986906	0.993431	SEPT7P9	ENSG00000120555.13	Brain - Frontal Cortex (BA9)	C=0.814	T=0.186	0.446416	4.28506e-05
rs11511253	rs7093896	chr10:38671532	0.993439	1	SEPT7P9	ENSG00000120555.13	Brain - Frontal Cortex (BA9)	A=0.815	T=0.185	0.446416	4.28506e-05
rs11511253	rs3087759	chr10:38672144	0.993439	1	SEPT7P9	ENSG00000120555.13	Brain - Frontal Cortex (BA9)	A=0.815	C=0.185	0.446416	4.28506e-05
rs11511253	rs4934946	chr10:38679281	0.993439	1	SEPT7P9	ENSG00000120555.13	Brain - Frontal Cortex (BA9)	T=0.815	C=0.185	0.446416	4.28506e-05
rs11511253	rs11011555	chr10:38681866	0.993439	1	SEPT7P9	ENSG00000120555.13	Brain - Frontal Cortex (BA9)	T=0.815	C=0.185	0.446416	4.28506e-05
rs11511253	rs11011558	chr10:38700625	0.993439	1	SEPT7P9	ENSG00000120555.13	Brain - Frontal Cortex (BA9)	G=0.815	A=0.185	0.446416	4.28506e-05
rs11511253	rs61837224	chr10:38701900	0.993439	1	SEPT7P9	ENSG00000120555.13	Brain - Frontal Cortex (BA9)	G=0.815	C=0.185	0.446416	4.28506e-05
rs11511253	rs117398853	chr10:38704378	0.993439	1	SEPT7P9	ENSG00000120555.13	Brain - Frontal Cortex (BA9)	C=0.815	G=0.185	0.446416	4.28506e-05
rs11511253	rs61837257	chr10:38711591	0.993439	1	SEPT7P9	ENSG00000120555.13	Brain - Frontal Cortex (BA9)	C=0.815	G=0.185	0.446416	4.28506e-05
rs11511253	rs9663128	chr10:38717802	0.993439	1	SEPT7P9	ENSG00000120555.13	Brain - Frontal Cortex (BA9)	C=0.815	G=0.185	0.446416	4.28506e-05
rs11511253	rs79613030	chr10:38725589	0.993439	1	SEPT7P9	ENSG00000120555.13	Brain - Frontal Cortex (BA9)	G=0.815	A=0.185	0.446416	4.28506e-05
rs11511253	rs7088208	chr10:38731609	0.986906	0.993431	SEPT7P9	ENSG00000120555.13	Brain - Frontal Cortex (BA9)	T=0.814	C=0.186	0.446416	4.28506e-05
rs11511253	rs117840800	chr10:38733920	0.993439	1	SEPT7P9	ENSG00000120555.13	Brain - Frontal Cortex (BA9)	A=0.815	G=0.185	0.446416	4.28506e-05
rs11511253	rs74890899	chr10:38740050	0.986895	1	SEPT7P9	ENSG00000120555.13	Brain - Frontal Cortex (BA9)	C=0.816	T=0.184	0.446416	4.28506e-05
rs11511253	rs1810634	chr10:38741861	0.993439	1	SEPT7P9	ENSG00000120555.13	Brain - Frontal Cortex (BA9)	A=0.815	G=0.185	0.446416	4.28506e-05
rs11511253	rs61839484	chr10:38745750	0.993439	1	SEPT7P9	ENSG00000120555.13	Brain - Frontal Cortex (BA9)	G=0.815	A=0.185	0.446416	4.28506e-05
rs11511253	rs9664768	chr10:38748043	0.993439	1	SEPT7P9	ENSG00000120555.13	Brain - Frontal Cortex (BA9)	G=0.815	A=0.185	0.446416	4.28506e-05
rs11511253	rs72639568	chr10:38760420	0.993439	1	SEPT7P9	ENSG00000120555.13	Brain - Frontal Cortex (BA9)	G=0.815	A=0.185	0.446416	4.28506e-05
rs11511253	rs77114817	chr10:38762423	0.986895	1	SEPT7P9	ENSG00000120555.13	Brain - Frontal Cortex (BA9)	T=0.816	C=0.184	0.446416	4.28506e-05
rs11511253	rs11492515	chr10:38762753	0.993439	1	SEPT7P9	ENSG00000120555.13	Brain - Frontal Cortex (BA9)	C=0.815	T=0.185	0.446416	4.28506e-05
rs11511253	rs11492459	chr10:38765259	0.993439	1	SEPT7P9	ENSG00000120555.13	Brain - Frontal Cortex (BA9)	T=0.815	C=0.185	0.446416	4.28506e-05
rs11511253	rs200253039	chr10:38779710	0.993439	1	SEPT7P9	ENSG00000120555.13	Brain - Frontal Cortex (BA9)	C=0.815	T=0.185	0.446416	4.28506e-05
rs11511253	rs7084618	chr10:38781701	0.993439	1	SEPT7P9	ENSG00000120555.13	Brain - Frontal Cortex (BA9)	A=0.815	T=0.185	0.446416	4.28506e-05
rs11511253	rs7095113	chr10:38784074	0.993439	1	SEPT7P9	ENSG00000120555.13	Brain - Frontal Cortex (BA9)	G=0.815	A=0.185	0.446416	4.28506e-05
rs11511253	rs148773254	chr10:38785136	0.993439	1	SEPT7P9	ENSG00000120555.13	Brain - Frontal Cortex (BA9)	C=0.815	T=0.185	0.446416	4.28506e-05
rs11511253	rs12775030	chr10:38802672	0.993439	1	SEPT7P9	ENSG00000120555.13	Brain - Frontal Cortex (BA9)	C=0.815	T=0.185	0.446416	4.28506e-05
rs11511253	rs4623823	chr10:38913276	0.993439	1	SEPT7P9	ENSG00000120555.13	Brain - Frontal Cortex (BA9)	C=0.815	T=0.185	0.446416	4.28506e-05
rs11511253	rs35712971	chr10:38937578	0.993439	1	SEPT7P9	ENSG00000120555.13	Brain - Frontal Cortex (BA9)	A=0.815	T=0.185	0.446416	4.28506e-05
rs11511253	rs11146894	chr10:38943032	0.986895	1	SEPT7P9	ENSG00000120555.13	Brain - Frontal Cortex (BA9)	G=0.816	A=0.184	0.446416	4.28506e-05
rs11511253	rs4572067	chr10:38950625	0.993439	1	SEPT7P9	ENSG00000120555.13	Brain - Frontal Cortex (BA9)	G=0.815	T=0.185	0.446416	4.28506e-05
rs11511253	rs4881618	chr10:38955198	0.993466	1	SEPT7P9	ENSG00000120555.13	Brain - Frontal Cortex (BA9)	G=0.813	T=0.187	0.446416	4.28506e-05
rs11511253	rs11146911	chr10:38968284	1	1	SEPT7P9	ENSG00000120555.13	Brain - Frontal Cortex (BA9)	C=0.814	A=0.186	0.446416	4.28506e-05
rs11511253	rs11011543	chr10:38629830	0.986895	1	SEPT7P9	ENSG00000120555.13	Brain - Frontal Cortex (BA9)	A=0.816	T=0.184	0.451274	4.3665e-05
rs11511253	rs10827866	chr10:38655628	0.986895	1	SEPT7P9	ENSG00000120555.13	Brain - Frontal Cortex (BA9)	G=0.816	T=0.184	0.451274	4.3665e-05
rs11511253	rs66610970	chr10:38656358	0.986895	1	SEPT7P9	ENSG00000120555.13	Brain - Frontal Cortex (BA9)	CT=0.816	C=0.184	0.451274	4.3665e-05
rs11511253	rs138284504	chr10:38663638	0.986895	1	SEPT7P9	ENSG00000120555.13	Brain - Frontal Cortex (BA9)	C=0.816	T=0.184	0.451274	4.3665e-05
rs11511253	rs10827867	chr10:38667316	0.986895	1	SEPT7P9	ENSG00000120555.13	Brain - Frontal Cortex (BA9)	T=0.816	C=0.184	0.451274	4.3665e-05
rs11511253	rs17423024	chr10:38539751	0.672328	0.990968	RP11-258F22.1	ENSG00000226578.1	Brain - Frontal Cortex (BA9)	C=0.865	T=0.135	-0.551917	4.53107e-05
rs11511253	rs71494839	chr10:38553415	0.666528	0.990901	RP11-258F22.1	ENSG00000226578.1	Brain - Frontal Cortex (BA9)	C=0.866	G=0.134	-0.551917	4.53107e-05
rs11511253	rs11011508	chr10:38555240	0.672328	0.990968	RP11-258F22.1	ENSG00000226578.1	Brain - Frontal Cortex (BA9)	G=0.865	A=0.135	-0.551917	4.53107e-05
rs11511253	rs12358852	chr10:38598955	0.678825	1	RP11-258F22.1	ENSG00000226578.1	Brain - Frontal Cortex (BA9)	T=0.866	G=0.134	-0.551917	4.53107e-05
rs11511253	rs10827861	chr10:38608684	0.678825	1	RP11-258F22.1	ENSG00000226578.1	Brain - Frontal Cortex (BA9)	T=0.866	A=0.134	-0.551917	4.53107e-05
rs11511253	rs11011538	chr10:38620733	0.678825	1	RP11-258F22.1	ENSG00000226578.1	Brain - Frontal Cortex (BA9)	G=0.866	T=0.134	-0.551917	4.53107e-05
rs11511253	rs2310280	chr10:38915964	0.986895	1	SEPT7P9	ENSG00000120555.13	Brain - Frontal Cortex (BA9)	A=0.816	G=0.184	0.450974	4.80623e-05
rs11511253	rs11146877	chr10:38922878	0.986895	1	SEPT7P9	ENSG00000120555.13	Brain - Frontal Cortex (BA9)	C=0.816	T=0.184	0.450974	4.80623e-05
rs4554078	rs9685887	chr4:9706342	0.951512	1	DRD5	ENSG00000169676.5	Brain - Frontal Cortex (BA9)	T=0.041	G=0.959	-0.480345	4.91147e-05
rs4554078	rs13101652	chr4:9707682	0.951512	1	DRD5	ENSG00000169676.5	Brain - Frontal Cortex (BA9)	A=0.041	G=0.959	-0.480345	4.91147e-05
rs4554078	rs13101880	chr4:9707827	0.951512	1	DRD5	ENSG00000169676.5	Brain - Frontal Cortex (BA9)	A=0.041	G=0.959	-0.480345	4.91147e-05
rs4554078	rs9992039	chr4:9702605	1	1	DRD5	ENSG00000169676.5	Brain - Frontal Cortex (BA9)	T=0.043	C=0.957	-0.453612	5.17184e-05
rs11511253	rs74798172	chr10:38894004	0.879145	0.986601	SEPT7P9	ENSG00000120555.13	Brain - Frontal Cortex (BA9)	C=0.798	G=0.202	0.432248	5.67256e-05
rs11511253	rs12358135	chr10:38902747	0.879145	0.986601	SEPT7P9	ENSG00000120555.13	Brain - Frontal Cortex (BA9)	C=0.798	T=0.202	0.432248	5.67256e-05
rs11511253	rs11011533	chr10:38588065	0.986895	1	SEPT7P9	ENSG00000120555.13	Brain - Frontal Cortex (BA9)	G=0.816	A=0.184	0.436374	7.60948e-05
rs11511253	rs10827860	chr10:38601709	0.986895	1	SEPT7P9	ENSG00000120555.13	Brain - Frontal Cortex (BA9)	G=0.816	A=0.184	0.436374	7.60948e-05
rs11511253	rs10827862	chr10:38608731	0.986895	1	SEPT7P9	ENSG00000120555.13	Brain - Frontal Cortex (BA9)	C=0.816	A=0.184	0.436374	7.60948e-05
rs11511253	rs7917312	chr10:38613587	0.986895	1	SEPT7P9	ENSG00000120555.13	Brain - Frontal Cortex (BA9)	C=0.816	T=0.184	0.436374	7.60948e-05
rs11511253	rs77578626	chr10:38749167	0.967718	0.993407	SEPT7P9	ENSG00000120555.13	Brain - Frontal Cortex (BA9)	A=0.811	G=0.189	0.421584	8.74011e-05
rs11511253	rs35949805	chr10:38874974	0.896667	0.993309	SEPT7P9	ENSG00000120555.13	Brain - Frontal Cortex (BA9)	G=0.799	A=0.201	0.421584	8.74011e-05
rs11511253	rs3970136	chr10:38875947	0.891125	0.993301	SEPT7P9	ENSG00000120555.13	Brain - Frontal Cortex (BA9)	T=0.798	C=0.202	0.421584	8.74011e-05
rs11511253	rs11146675	chr10:38886312	0.891125	0.993301	SEPT7P9	ENSG00000120555.13	Brain - Frontal Cortex (BA9)	G=0.798	T=0.202	0.421584	8.74011e-05
rs11511253	rs12775411	chr10:39023739	0.95526	0.993391	SEPT7P9	ENSG00000120555.13	Brain - Frontal Cortex (BA9)	G=0.809	A=0.191	0.42097	9.65064e-05
rs11511253	rs34458842	chr10:39118899	0.967718	0.993407	SEPT7P9	ENSG00000120555.13	Brain - Frontal Cortex (BA9)	TG=0.811	T=0.189	0.430654	0.000105402
rs11511253	rs149200693	chr10:39019166	0.961177	0.986831	SEPT7P9	ENSG00000120555.13	Brain - Frontal Cortex (BA9)	G=0.812	C=0.188	0.426106	0.000106838
rs11511253	rs372035840	chr10:39019388	0.961177	0.986831	SEPT7P9	ENSG00000120555.13	Brain - Frontal Cortex (BA9)	AC=0.812	A=0.188	0.426106	0.000106838
rs11511253	rs12772118	chr10:39030219	0.961177	0.986831	SEPT7P9	ENSG00000120555.13	Brain - Frontal Cortex (BA9)	T=0.812	G=0.188	0.426106	0.000106838
rs11511253	rs11146654	chr10:39031718	0.967718	0.993407	SEPT7P9	ENSG00000120555.13	Brain - Frontal Cortex (BA9)	C=0.811	T=0.189	0.426106	0.000106838
rs11511253	rs10870371	chr10:39033545	0.961177	0.986831	SEPT7P9	ENSG00000120555.13	Brain - Frontal Cortex (BA9)	G=0.812	A=0.188	0.426106	0.000106838
rs11511253	rs11146655	chr10:39034208	0.961177	0.986831	SEPT7P9	ENSG00000120555.13	Brain - Frontal Cortex (BA9)	A=0.812	G=0.188	0.426106	0.000106838
rs11511253	rs9664979	chr10:39042400	0.961177	0.986831	SEPT7P9	ENSG00000120555.13	Brain - Frontal Cortex (BA9)	G=0.812	A=0.188	0.426106	0.000106838
rs11511253	rs9731107	chr10:39048398	0.967718	0.993407	SEPT7P9	ENSG00000120555.13	Brain - Frontal Cortex (BA9)	G=0.811	A=0.189	0.426106	0.000106838
rs11511253	rs1902549	chr10:39048914	0.967718	0.993407	SEPT7P9	ENSG00000120555.13	Brain - Frontal Cortex (BA9)	C=0.811	T=0.189	0.426106	0.000106838
rs11511253	rs7071794	chr10:39054085	0.967718	0.993407	SEPT7P9	ENSG00000120555.13	Brain - Frontal Cortex (BA9)	T=0.811	A=0.189	0.426106	0.000106838
rs11511253	rs11146699	chr10:39061320	0.967718	0.993407	SEPT7P9	ENSG00000120555.13	Brain - Frontal Cortex (BA9)	G=0.811	A=0.189	0.426106	0.000106838
rs11511253	rs11146702	chr10:39062460	0.967718	0.993407	SEPT7P9	ENSG00000120555.13	Brain - Frontal Cortex (BA9)	G=0.811	A=0.189	0.426106	0.000106838
rs11511253	rs11146709	chr10:39066743	0.967718	0.993407	SEPT7P9	ENSG00000120555.13	Brain - Frontal Cortex (BA9)	C=0.811	T=0.189	0.426106	0.000106838
rs11511253	rs11146713	chr10:39067972	0.967718	0.993407	SEPT7P9	ENSG00000120555.13	Brain - Frontal Cortex (BA9)	G=0.811	T=0.189	0.426106	0.000106838
rs11511253	rs7068733	chr10:39071680	0.948142	0.973726	SEPT7P9	ENSG00000120555.13	Brain - Frontal Cortex (BA9)	C=0.814	G=0.186	0.426106	0.000106838
rs11511253	rs11597575	chr10:39077614	0.967718	0.993407	SEPT7P9	ENSG00000120555.13	Brain - Frontal Cortex (BA9)	G=0.811	C=0.189	0.426106	0.000106838
rs11511253	rs10870406	chr10:39087499	0.967718	0.993407	SEPT7P9	ENSG00000120555.13	Brain - Frontal Cortex (BA9)	G=0.811	A=0.189	0.426106	0.000106838
rs11511253	rs4881578	chr10:39095486	0.967718	0.993407	SEPT7P9	ENSG00000120555.13	Brain - Frontal Cortex (BA9)	G=0.811	A=0.189	0.426106	0.000106838
rs11511253	rs4881584	chr10:39095740	0.967718	0.993407	SEPT7P9	ENSG00000120555.13	Brain - Frontal Cortex (BA9)	C=0.811	T=0.189	0.426106	0.000106838
rs11511253	rs10870418	chr10:39096996	0.961177	0.986831	SEPT7P9	ENSG00000120555.13	Brain - Frontal Cortex (BA9)	C=0.812	T=0.188	0.426106	0.000106838
rs11511253	rs7099107	chr10:39097996	0.967718	0.993407	SEPT7P9	ENSG00000120555.13	Brain - Frontal Cortex (BA9)	G=0.811	A=0.189	0.426106	0.000106838
rs11511253	rs7910228	chr10:39098591	0.961177	0.986831	SEPT7P9	ENSG00000120555.13	Brain - Frontal Cortex (BA9)	A=0.812	T=0.188	0.426106	0.000106838
rs11511253	rs11146753	chr10:39098616	0.967718	0.993407	SEPT7P9	ENSG00000120555.13	Brain - Frontal Cortex (BA9)	A=0.811	G=0.189	0.426106	0.000106838
rs11511253	rs10870421	chr10:39099615	0.967718	0.993407	SEPT7P9	ENSG00000120555.13	Brain - Frontal Cortex (BA9)	C=0.811	A=0.189	0.426106	0.000106838
rs11511253	rs4881585	chr10:39103867	0.961177	0.986831	SEPT7P9	ENSG00000120555.13	Brain - Frontal Cortex (BA9)	A=0.812	G=0.188	0.426106	0.000106838
rs11511253	rs35361303	chr10:39107852	0.961177	0.986831	SEPT7P9	ENSG00000120555.13	Brain - Frontal Cortex (BA9)	C=0.812	G=0.188	0.426106	0.000106838
rs11511253	rs7074243	chr10:39108213	0.961456	0.993399	SEPT7P9	ENSG00000120555.13	Brain - Frontal Cortex (BA9)	A=0.81	T=0.19	0.426106	0.000106838
rs11511253	rs7068365	chr10:39108766	0.967718	0.993407	SEPT7P9	ENSG00000120555.13	Brain - Frontal Cortex (BA9)	C=0.811	T=0.189	0.426106	0.000106838
rs11511253	rs7081059	chr10:39109324	0.961177	0.986831	SEPT7P9	ENSG00000120555.13	Brain - Frontal Cortex (BA9)	C=0.812	A=0.188	0.426106	0.000106838
rs11511253	rs11817950	chr10:39110079	0.954916	0.986815	SEPT7P9	ENSG00000120555.13	Brain - Frontal Cortex (BA9)	C=0.811	T=0.189	0.426106	0.000106838
rs11511253	rs11146768	chr10:39110232	0.967718	0.993407	SEPT7P9	ENSG00000120555.13	Brain - Frontal Cortex (BA9)	C=0.811	T=0.189	0.426106	0.000106838
rs11511253	rs36072007	chr10:39114566	0.961177	0.986831	SEPT7P9	ENSG00000120555.13	Brain - Frontal Cortex (BA9)	T=0.812	TA=0.188	0.426106	0.000106838
rs11511253	rs35173665	chr10:39116188	0.948722	0.986798	SEPT7P9	ENSG00000120555.13	Brain - Frontal Cortex (BA9)	T=0.81	G=0.19	0.426106	0.000106838
rs11511253	rs12773561	chr10:39117941	0.967718	0.993407	SEPT7P9	ENSG00000120555.13	Brain - Frontal Cortex (BA9)	G=0.811	C=0.189	0.426106	0.000106838
rs11511253	rs11146784	chr10:39120807	0.961456	0.993399	SEPT7P9	ENSG00000120555.13	Brain - Frontal Cortex (BA9)	C=0.81	T=0.19	0.426106	0.000106838
rs11511253	rs10870432	chr10:39128007	0.954916	0.986815	SEPT7P9	ENSG00000120555.13	Brain - Frontal Cortex (BA9)	G=0.811	A=0.189	0.426106	0.000106838
rs11511253	rs7068771	chr10:39128973	0.961177	0.986831	SEPT7P9	ENSG00000120555.13	Brain - Frontal Cortex (BA9)	T=0.812	G=0.188	0.426106	0.000106838
rs11511253	rs12357698	chr10:39129538	0.967718	0.993407	SEPT7P9	ENSG00000120555.13	Brain - Frontal Cortex (BA9)	T=0.811	A=0.189	0.426106	0.000106838
rs11511253	rs4556804	chr10:39129927	0.967718	0.993407	SEPT7P9	ENSG00000120555.13	Brain - Frontal Cortex (BA9)	G=0.811	A=0.189	0.426106	0.000106838
rs11511253	rs72639543	chr10:38542009	0.773007	0.991972	RP11-258F22.1	ENSG00000226578.1	Brain - Frontal Cortex (BA9)	T=0.848	C=0.152	-0.524035	0.000113301
rs11511253	rs72639544	chr10:38542021	0.773007	0.991972	RP11-258F22.1	ENSG00000226578.1	Brain - Frontal Cortex (BA9)	A=0.848	G=0.152	-0.524035	0.000113301
rs11511253	rs145275425	chr10:38542108	0.766973	0.991919	RP11-258F22.1	ENSG00000226578.1	Brain - Frontal Cortex (BA9)	AT=0.849	A=0.151	-0.524035	0.000113301
rs11511253	rs7070224	chr10:38548551	0.766973	0.991919	RP11-258F22.1	ENSG00000226578.1	Brain - Frontal Cortex (BA9)	G=0.849	A=0.151	-0.524035	0.000113301
rs11511253	rs11011542	chr10:38627289	0.980366	1	SEPT7P9	ENSG00000120555.13	Brain - Frontal Cortex (BA9)	C=0.817	T=0.183	0.428127	0.00011894
rs11511253	rs11011546	chr10:38633016	0.986895	1	SEPT7P9	ENSG00000120555.13	Brain - Frontal Cortex (BA9)	G=0.816	A=0.184	0.428127	0.00011894
rs11511253	rs11812823	chr10:38685156	0.986895	1	SEPT7P9	ENSG00000120555.13	Brain - Frontal Cortex (BA9)	T=0.816	C=0.184	0.422308	0.000118993
rs11511253	rs112309001	chr10:38713388	0.986895	1	SEPT7P9	ENSG00000120555.13	Brain - Frontal Cortex (BA9)	AG=0.816	A=0.184	0.422308	0.000118993
rs11511253	rs2012084	chr10:38741727	0.973898	0.986863	SEPT7P9	ENSG00000120555.13	Brain - Frontal Cortex (BA9)	T=0.814	C=0.186	0.422308	0.000118993
rs11511253	rs35747454	chr10:38744080	0.986895	1	SEPT7P9	ENSG00000120555.13	Brain - Frontal Cortex (BA9)	G=0.816	T=0.184	0.422308	0.000118993
rs11511253	rs12354584	chr10:38758159	0.986895	1	SEPT7P9	ENSG00000120555.13	Brain - Frontal Cortex (BA9)	G=0.816	T=0.184	0.422308	0.000118993
rs11511253	rs11511148	chr10:38761007	0.986895	1	SEPT7P9	ENSG00000120555.13	Brain - Frontal Cortex (BA9)	C=0.816	T=0.184	0.422308	0.000118993
rs11511253	rs11011567	chr10:38773015	0.986895	1	SEPT7P9	ENSG00000120555.13	Brain - Frontal Cortex (BA9)	A=0.816	G=0.184	0.422308	0.000118993
rs11511253	rs200220357	chr10:38779655	0.993439	1	SEPT7P9	ENSG00000120555.13	Brain - Frontal Cortex (BA9)	C=0.815	T=0.185	0.422308	0.000118993
rs11511253	rs7095128	chr10:38784099	0.993439	1	SEPT7P9	ENSG00000120555.13	Brain - Frontal Cortex (BA9)	G=0.815	C=0.185	0.422308	0.000118993
rs11511253	rs28413086	chr10:38802626	0.986895	1	SEPT7P9	ENSG00000120555.13	Brain - Frontal Cortex (BA9)	T=0.816	G=0.184	0.422308	0.000118993
rs11511253	rs35451472	chr10:38805760	0.986895	1	SEPT7P9	ENSG00000120555.13	Brain - Frontal Cortex (BA9)	C=0.816	T=0.184	0.422308	0.000118993
rs11511253	rs7070930	chr10:38808985	0.986895	1	SEPT7P9	ENSG00000120555.13	Brain - Frontal Cortex (BA9)	G=0.816	C=0.184	0.422308	0.000118993
rs11511253	rs80081575	chr10:38809368	0.986895	1	SEPT7P9	ENSG00000120555.13	Brain - Frontal Cortex (BA9)	G=0.816	A=0.184	0.422308	0.000118993
rs11511253	rs7076118	chr10:38810506	0.986895	1	SEPT7P9	ENSG00000120555.13	Brain - Frontal Cortex (BA9)	C=0.816	A=0.184	0.422308	0.000118993
rs11511253	rs11146869	chr10:38916526	0.993439	1	SEPT7P9	ENSG00000120555.13	Brain - Frontal Cortex (BA9)	A=0.815	G=0.185	0.422308	0.000118993
rs11511253	rs34873071	chr10:38937396	0.986895	1	SEPT7P9	ENSG00000120555.13	Brain - Frontal Cortex (BA9)	G=0.816	T=0.184	0.422308	0.000118993
rs11511253	rs58673518	chr10:38942985	0.986895	1	SEPT7P9	ENSG00000120555.13	Brain - Frontal Cortex (BA9)	G=0.816	T=0.184	0.422308	0.000118993
rs11511253	rs61839284	chr10:38943996	0.993439	1	SEPT7P9	ENSG00000120555.13	Brain - Frontal Cortex (BA9)	A=0.815	C=0.185	0.422308	0.000118993
rs11511253	rs2085430	chr10:38956104	0.993439	1	SEPT7P9	ENSG00000120555.13	Brain - Frontal Cortex (BA9)	C=0.815	G=0.185	0.422308	0.000118993
rs11511253	rs367919155	chr10:38963306	0.993439	1	SEPT7P9	ENSG00000120555.13	Brain - Frontal Cortex (BA9)	G=0.815	C=0.185	0.422308	0.000118993
rs11511253	rs10870459	chr10:38965824	0.986895	1	SEPT7P9	ENSG00000120555.13	Brain - Frontal Cortex (BA9)	A=0.816	G=0.184	0.422308	0.000118993
rs11511253	rs34019437	chr10:38966185	0.993439	1	SEPT7P9	ENSG00000120555.13	Brain - Frontal Cortex (BA9)	C=0.815	T=0.185	0.422308	0.000118993
rs11511253	rs11511253	chr10:38973500	1	1	SEPT7P9	ENSG00000120555.13	Brain - Frontal Cortex (BA9)	G=0.814	A=0.186	0.422308	0.000118993
rs11511253	rs11595308	chr10:38995349	1	1	SEPT7P9	ENSG00000120555.13	Brain - Frontal Cortex (BA9)	C=0.814	A=0.186	0.422308	0.000118993
rs11511253	rs10870362	chr10:38996170	0.993466	1	SEPT7P9	ENSG00000120555.13	Brain - Frontal Cortex (BA9)	G=0.813	A=0.187	0.422308	0.000118993
rs11511253	rs11146621	chr10:38996313	0.993466	1	SEPT7P9	ENSG00000120555.13	Brain - Frontal Cortex (BA9)	G=0.813	A=0.187	0.422308	0.000118993
rs11511253	rs4326715	chr10:38996898	0.993466	1	SEPT7P9	ENSG00000120555.13	Brain - Frontal Cortex (BA9)	A=0.813	G=0.187	0.422308	0.000118993
rs11511253	rs182246855	chr10:38998421	0.973833	0.99336	SEPT7P9	ENSG00000120555.13	Brain - Frontal Cortex (BA9)	G=0.816	A=0.184	0.422308	0.000118993
rs11511253	rs12359136	chr10:39003326	0.986906	0.993431	SEPT7P9	ENSG00000120555.13	Brain - Frontal Cortex (BA9)	A=0.814	T=0.186	0.422308	0.000118993
rs11511253	rs3928516	chr10:39008797	0.993466	1	SEPT7P9	ENSG00000120555.13	Brain - Frontal Cortex (BA9)	G=0.813	T=0.187	0.422308	0.000118993
rs11511253	rs2310211	chr10:39011152	0.993466	1	SEPT7P9	ENSG00000120555.13	Brain - Frontal Cortex (BA9)	G=0.813	A=0.187	0.422308	0.000118993
rs11511253	rs2310210	chr10:39011521	0.980362	0.993396	SEPT7P9	ENSG00000120555.13	Brain - Frontal Cortex (BA9)	G=0.815	A=0.185	0.422308	0.000118993
rs11511253	rs11146640	chr10:39011659	0.993439	1	SEPT7P9	ENSG00000120555.13	Brain - Frontal Cortex (BA9)	G=0.815	A=0.185	0.422308	0.000118993
rs11511253	rs10764162	chr10:38655884	0.616859	0.98546	SEPT7P9	ENSG00000120555.13	Brain - Frontal Cortex (BA9)	C=0.736	T=0.264	0.428377	0.000119488
rs11511253	rs71500469	chr10:39063527	0.967718	0.993407	SEPT7P9	ENSG00000120555.13	Brain - Frontal Cortex (BA9)	T=0.811	G=0.189	0.430272	0.000125301
rs11511253	rs200911607	chr10:38870340	0.629621	0.909318	RP11-258F22.1	ENSG00000226578.1	Brain - Frontal Cortex (BA9)	G=0.852	A=0.148	-0.501374	0.000142939
rs11511253	rs113817255	chr10:38875250	0.678141	0.991034	RP11-258F22.1	ENSG00000226578.1	Brain - Frontal Cortex (BA9)	G=0.864	A=0.136	-0.501374	0.000142939
rs11511253	rs142118560	chr10:38907168	0.618257	0.901074	RP11-258F22.1	ENSG00000226578.1	Brain - Frontal Cortex (BA9)	TAA=0.852	T=0.148	-0.501374	0.000142939
rs11511253	rs2505217	chr10:38483403	0.665927	0.982068	RP11-258F22.1	ENSG00000226578.1	Brain - Frontal Cortex (BA9)	T=0.864	C=0.136	-0.51371	0.000146107
rs11511253	rs2489495	chr10:38502333	0.672328	0.990968	RP11-258F22.1	ENSG00000226578.1	Brain - Frontal Cortex (BA9)	C=0.865	T=0.135	-0.51371	0.000146107
rs11511253	rs71500456	chr10:39031056	0.967718	0.993407	SEPT7P9	ENSG00000120555.13	Brain - Frontal Cortex (BA9)	C=0.811	T=0.189	0.428565	0.000147598
rs11511253	rs12775895	chr10:39090138	0.607434	0.985401	SEPT7P9	ENSG00000120555.13	Brain - Frontal Cortex (BA9)	G=0.733	A=0.267	0.416918	0.000161965
rs11511253	rs11146671	chr10:39040717	0.653401	0.964652	RP11-508N22.12	ENSG00000272983.1	Brain - Hypothalamus	C=0.862	T=0.138	0.408486	0.000116128
rs11511253	rs11011538	chr10:38620733	0.678825	1	RP11-508N22.12	ENSG00000272983.1	Brain - Nucleus accumbens (basal ganglia)	G=0.866	T=0.134	0.369146	7.98002e-07
rs11511253	rs2505217	chr10:38483403	0.665927	0.982068	RP11-508N22.12	ENSG00000272983.1	Brain - Nucleus accumbens (basal ganglia)	T=0.864	C=0.136	0.364342	8.71666e-07
rs11511253	rs2489495	chr10:38502333	0.672328	0.990968	RP11-508N22.12	ENSG00000272983.1	Brain - Nucleus accumbens (basal ganglia)	C=0.865	T=0.135	0.364342	8.71666e-07
rs11511253	rs2474559	chr10:38492604	0.760545	0.983943	RP11-508N22.12	ENSG00000272983.1	Brain - Nucleus accumbens (basal ganglia)	G=0.848	A=0.152	0.357483	9.4171e-07
rs11511253	rs2078283	chr10:38524476	0.773007	0.991972	RP11-508N22.12	ENSG00000272983.1	Brain - Nucleus accumbens (basal ganglia)	T=0.848	C=0.152	0.357483	9.4171e-07
rs11511253	rs11594254	chr10:38532530	0.773007	0.991972	RP11-508N22.12	ENSG00000272983.1	Brain - Nucleus accumbens (basal ganglia)	C=0.848	T=0.152	0.357483	9.4171e-07
rs11511253	rs34740065	chr10:38534789	0.766973	0.991919	RP11-508N22.12	ENSG00000272983.1	Brain - Nucleus accumbens (basal ganglia)	GT=0.849	G=0.151	0.357483	9.4171e-07
rs11511253	rs10764151	chr10:38536038	0.773007	0.991972	RP11-508N22.12	ENSG00000272983.1	Brain - Nucleus accumbens (basal ganglia)	T=0.848	G=0.152	0.357483	9.4171e-07
rs11511253	rs144575187	chr10:38536516	0.773007	0.991972	RP11-508N22.12	ENSG00000272983.1	Brain - Nucleus accumbens (basal ganglia)	G=0.848	A=0.152	0.357483	9.4171e-07
rs11511253	rs12357347	chr10:39003108	0.683968	0.991099	RP11-508N22.12	ENSG00000272983.1	Brain - Nucleus accumbens (basal ganglia)	G=0.863	A=0.137	0.362823	1.25189e-06
rs11511253	rs17423024	chr10:38539751	0.672328	0.990968	RP11-508N22.12	ENSG00000272983.1	Brain - Nucleus accumbens (basal ganglia)	C=0.865	T=0.135	0.360514	1.32918e-06
rs11511253	rs71494839	chr10:38553415	0.666528	0.990901	RP11-508N22.12	ENSG00000272983.1	Brain - Nucleus accumbens (basal ganglia)	C=0.866	G=0.134	0.360514	1.32918e-06
rs11511253	rs11011508	chr10:38555240	0.672328	0.990968	RP11-508N22.12	ENSG00000272983.1	Brain - Nucleus accumbens (basal ganglia)	G=0.865	A=0.135	0.360514	1.32918e-06
rs11511253	rs12358852	chr10:38598955	0.678825	1	RP11-508N22.12	ENSG00000272983.1	Brain - Nucleus accumbens (basal ganglia)	T=0.866	G=0.134	0.360514	1.32918e-06
rs11511253	rs10827861	chr10:38608684	0.678825	1	RP11-508N22.12	ENSG00000272983.1	Brain - Nucleus accumbens (basal ganglia)	T=0.866	A=0.134	0.360514	1.32918e-06
rs11511253	rs11598237	chr10:38674609	0.684639	1	RP11-508N22.12	ENSG00000272983.1	Brain - Nucleus accumbens (basal ganglia)	C=0.865	T=0.135	0.360514	1.32918e-06
rs11511253	rs7905850	chr10:38677501	0.684639	1	RP11-508N22.12	ENSG00000272983.1	Brain - Nucleus accumbens (basal ganglia)	T=0.865	A=0.135	0.360514	1.32918e-06
rs11511253	rs116385183	chr10:38696120	0.684639	1	RP11-508N22.12	ENSG00000272983.1	Brain - Nucleus accumbens (basal ganglia)	G=0.865	A=0.135	0.360514	1.32918e-06
rs11511253	rs138735631	chr10:38716258	0.684639	1	RP11-508N22.12	ENSG00000272983.1	Brain - Nucleus accumbens (basal ganglia)	CAG=0.865	C=0.135	0.360514	1.32918e-06
rs11511253	rs11523362	chr10:38724150	0.690467	1	RP11-508N22.12	ENSG00000272983.1	Brain - Nucleus accumbens (basal ganglia)	C=0.864	T=0.136	0.360514	1.32918e-06
rs11511253	rs61839533	chr10:38771993	0.684639	1	RP11-508N22.12	ENSG00000272983.1	Brain - Nucleus accumbens (basal ganglia)	C=0.865	A=0.135	0.360514	1.32918e-06
rs11511253	rs80054287	chr10:38776136	0.684639	1	RP11-508N22.12	ENSG00000272983.1	Brain - Nucleus accumbens (basal ganglia)	C=0.865	T=0.135	0.360514	1.32918e-06
rs11511253	rs201797049	chr10:38779695	0.684639	1	RP11-508N22.12	ENSG00000272983.1	Brain - Nucleus accumbens (basal ganglia)	G=0.865	A=0.135	0.360514	1.32918e-06
rs11511253	rs113246148	chr10:38908802	0.683968	0.991099	RP11-508N22.12	ENSG00000272983.1	Brain - Nucleus accumbens (basal ganglia)	G=0.863	A=0.137	0.360514	1.32918e-06
rs11511253	rs4070286	chr10:38950547	0.684639	1	RP11-508N22.12	ENSG00000272983.1	Brain - Nucleus accumbens (basal ganglia)	C=0.865	G=0.135	0.360514	1.32918e-06
rs11511253	rs11146593	chr10:38969643	0.690467	1	RP11-508N22.12	ENSG00000272983.1	Brain - Nucleus accumbens (basal ganglia)	C=0.864	A=0.136	0.360514	1.32918e-06
rs11511253	rs11146601	chr10:38978680	0.684639	1	RP11-508N22.12	ENSG00000272983.1	Brain - Nucleus accumbens (basal ganglia)	C=0.865	T=0.135	0.360514	1.32918e-06
rs11511253	rs11492601	chr10:38996576	0.683968	0.991099	RP11-508N22.12	ENSG00000272983.1	Brain - Nucleus accumbens (basal ganglia)	C=0.863	T=0.137	0.360514	1.32918e-06
rs11511253	rs59505605	chr10:39002459	0.683968	0.991099	RP11-508N22.12	ENSG00000272983.1	Brain - Nucleus accumbens (basal ganglia)	A=0.863	C=0.137	0.360514	1.32918e-06
rs11511253	rs4881568	chr10:39007913	0.695662	0.991226	RP11-508N22.12	ENSG00000272983.1	Brain - Nucleus accumbens (basal ganglia)	C=0.861	G=0.139	0.358941	1.34474e-06
rs11511253	rs12571507	chr10:38634334	0.936072	0.980198	RP11-508N22.12	ENSG00000272983.1	Brain - Nucleus accumbens (basal ganglia)	C=0.81	T=0.19	0.319931	1.36135e-06
rs11511253	rs11146912	chr10:38968609	0.690467	1	RP11-508N22.12	ENSG00000272983.1	Brain - Nucleus accumbens (basal ganglia)	C=0.864	T=0.136	0.364606	1.4154e-06
rs11511253	rs11146607	chr10:38984039	0.690467	1	RP11-508N22.12	ENSG00000272983.1	Brain - Nucleus accumbens (basal ganglia)	T=0.864	A=0.136	0.364606	1.4154e-06
rs11511253	rs2474562	chr10:38520974	0.672328	0.990968	RP11-508N22.12	ENSG00000272983.1	Brain - Nucleus accumbens (basal ganglia)	T=0.865	G=0.135	0.365245	1.45147e-06
rs11511253	rs72639543	chr10:38542009	0.773007	0.991972	RP11-508N22.12	ENSG00000272983.1	Brain - Nucleus accumbens (basal ganglia)	T=0.848	C=0.152	0.353023	1.46434e-06
rs11511253	rs72639544	chr10:38542021	0.773007	0.991972	RP11-508N22.12	ENSG00000272983.1	Brain - Nucleus accumbens (basal ganglia)	A=0.848	G=0.152	0.353023	1.46434e-06
rs11511253	rs145275425	chr10:38542108	0.766973	0.991919	RP11-508N22.12	ENSG00000272983.1	Brain - Nucleus accumbens (basal ganglia)	AT=0.849	A=0.151	0.353023	1.46434e-06
rs11511253	rs7070224	chr10:38548551	0.766973	0.991919	RP11-508N22.12	ENSG00000272983.1	Brain - Nucleus accumbens (basal ganglia)	G=0.849	A=0.151	0.353023	1.46434e-06
rs11511253	rs11596538	chr10:39057602	0.659207	0.964905	RP11-508N22.12	ENSG00000272983.1	Brain - Nucleus accumbens (basal ganglia)	C=0.861	A=0.139	0.358064	1.72455e-06
rs11511253	rs10870381	chr10:39058671	0.659207	0.964905	RP11-508N22.12	ENSG00000272983.1	Brain - Nucleus accumbens (basal ganglia)	C=0.861	T=0.139	0.358064	1.72455e-06
rs11511253	rs7079706	chr10:39060910	0.659207	0.964905	RP11-508N22.12	ENSG00000272983.1	Brain - Nucleus accumbens (basal ganglia)	T=0.861	G=0.139	0.358064	1.72455e-06
rs11511253	rs7070320	chr10:39069777	0.659207	0.964905	RP11-508N22.12	ENSG00000272983.1	Brain - Nucleus accumbens (basal ganglia)	T=0.861	A=0.139	0.358064	1.72455e-06
rs11511253	rs11146646	chr10:39023368	0.659207	0.964905	RP11-508N22.12	ENSG00000272983.1	Brain - Nucleus accumbens (basal ganglia)	C=0.861	T=0.139	0.356061	1.74004e-06
rs11511253	rs11146653	chr10:39031294	0.659207	0.964905	RP11-508N22.12	ENSG00000272983.1	Brain - Nucleus accumbens (basal ganglia)	C=0.861	T=0.139	0.356061	1.74004e-06
rs11511253	rs12783930	chr10:39034128	0.659207	0.964905	RP11-508N22.12	ENSG00000272983.1	Brain - Nucleus accumbens (basal ganglia)	C=0.861	T=0.139	0.356061	1.74004e-06
rs11511253	rs35322563	chr10:39035115	0.659207	0.964905	RP11-508N22.12	ENSG00000272983.1	Brain - Nucleus accumbens (basal ganglia)	G=0.861	T=0.139	0.356061	1.74004e-06
rs11511253	rs200911607	chr10:38870340	0.629621	0.909318	RP11-508N22.12	ENSG00000272983.1	Brain - Nucleus accumbens (basal ganglia)	G=0.852	A=0.148	0.35113	1.77429e-06
rs11511253	rs113817255	chr10:38875250	0.678141	0.991034	RP11-508N22.12	ENSG00000272983.1	Brain - Nucleus accumbens (basal ganglia)	G=0.864	A=0.136	0.35113	1.77429e-06
rs11511253	rs12778402	chr10:38895600	0.606721	0.899728	RP11-508N22.12	ENSG00000272983.1	Brain - Nucleus accumbens (basal ganglia)	G=0.854	T=0.146	0.35113	1.77429e-06
rs11511253	rs12772894	chr10:38897644	0.606721	0.899728	RP11-508N22.12	ENSG00000272983.1	Brain - Nucleus accumbens (basal ganglia)	C=0.854	A=0.146	0.35113	1.77429e-06
rs11511253	rs35300351	chr10:38902240	0.606721	0.899728	RP11-508N22.12	ENSG00000272983.1	Brain - Nucleus accumbens (basal ganglia)	C=0.854	G=0.146	0.35113	1.77429e-06
rs11511253	rs142118560	chr10:38907168	0.618257	0.901074	RP11-508N22.12	ENSG00000272983.1	Brain - Nucleus accumbens (basal ganglia)	TAA=0.852	T=0.148	0.35113	1.77429e-06
rs11511253	rs200235878	chr10:38798945	0.618043	0.908084	RP11-508N22.12	ENSG00000272983.1	Brain - Nucleus accumbens (basal ganglia)	T=0.854	C=0.146	0.356008	1.82574e-06
rs11511253	rs35674400	chr10:38633660	0.678825	1	RP11-508N22.12	ENSG00000272983.1	Brain - Nucleus accumbens (basal ganglia)	A=0.866	C=0.134	0.361174	2.21677e-06
rs11511253	rs66707004	chr10:38683906	0.678825	1	RP11-508N22.12	ENSG00000272983.1	Brain - Nucleus accumbens (basal ganglia)	T=0.866	A=0.134	0.361174	2.21677e-06
rs11511253	rs35348992	chr10:38734364	0.678825	1	RP11-508N22.12	ENSG00000272983.1	Brain - Nucleus accumbens (basal ganglia)	A=0.866	G=0.134	0.361174	2.21677e-06
rs11511253	rs11492514	chr10:38744503	0.678825	1	RP11-508N22.12	ENSG00000272983.1	Brain - Nucleus accumbens (basal ganglia)	G=0.866	A=0.134	0.361174	2.21677e-06
rs11511253	rs201467269	chr10:38758753	0.678825	1	RP11-508N22.12	ENSG00000272983.1	Brain - Nucleus accumbens (basal ganglia)	G=0.866	A=0.134	0.361174	2.21677e-06
rs11511253	rs61839531	chr10:38767876	0.678825	1	RP11-508N22.12	ENSG00000272983.1	Brain - Nucleus accumbens (basal ganglia)	G=0.866	A=0.134	0.361174	2.21677e-06
rs11511253	rs4881620	chr10:38964074	0.678825	1	RP11-508N22.12	ENSG00000272983.1	Brain - Nucleus accumbens (basal ganglia)	C=0.866	T=0.134	0.361174	2.21677e-06
rs11511253	rs11146605	chr10:38982327	0.678825	1	RP11-508N22.12	ENSG00000272983.1	Brain - Nucleus accumbens (basal ganglia)	C=0.866	T=0.134	0.361174	2.21677e-06
rs11511253	rs3878072	chr10:39008776	0.678141	0.991034	RP11-508N22.12	ENSG00000272983.1	Brain - Nucleus accumbens (basal ganglia)	A=0.864	G=0.136	0.361174	2.21677e-06
rs11511253	rs11814605	chr10:38949613	0.684639	1	RP11-508N22.12	ENSG00000272983.1	Brain - Nucleus accumbens (basal ganglia)	A=0.865	G=0.135	0.358378	2.47036e-06
rs11511253	rs2085431	chr10:39041136	0.653401	0.964652	RP11-508N22.12	ENSG00000272983.1	Brain - Nucleus accumbens (basal ganglia)	G=0.862	A=0.138	0.357544	2.79998e-06
rs11511253	rs10870454	chr10:38934158	0.684639	1	RP11-508N22.12	ENSG00000272983.1	Brain - Nucleus accumbens (basal ganglia)	G=0.865	A=0.135	0.369681	3.43361e-06
rs11511253	rs200474745	chr10:38808585	0.974046	0.993415	RP11-508N22.12	ENSG00000272983.1	Brain - Nucleus accumbens (basal ganglia)	CGAATGGAATG=0.812	C=0.188	0.312189	5.33885e-06
rs11511253	rs11597330	chr10:39008919	0.974276	1	RP11-508N22.12	ENSG00000272983.1	Brain - Nucleus accumbens (basal ganglia)	C=0.81	T=0.19	0.312189	5.33885e-06
rs11511253	rs12775030	chr10:38802672	0.993439	1	RP11-508N22.12	ENSG00000272983.1	Brain - Nucleus accumbens (basal ganglia)	C=0.815	T=0.185	0.314337	5.39053e-06
rs11511253	rs4881618	chr10:38955198	0.993466	1	RP11-508N22.12	ENSG00000272983.1	Brain - Nucleus accumbens (basal ganglia)	G=0.813	T=0.187	0.314337	5.39053e-06
rs11511253	rs11146671	chr10:39040717	0.653401	0.964652	RP11-508N22.12	ENSG00000272983.1	Brain - Nucleus accumbens (basal ganglia)	C=0.862	T=0.138	0.381972	6.82268e-06
rs11511253	rs61840321	chr10:39063489	0.659207	0.964905	RP11-508N22.12	ENSG00000272983.1	Brain - Nucleus accumbens (basal ganglia)	C=0.861	T=0.139	0.352458	7.50641e-06
rs11511253	rs7092137	chr10:39099075	0.653075	0.956442	RP11-508N22.12	ENSG00000272983.1	Brain - Nucleus accumbens (basal ganglia)	C=0.86	T=0.14	0.339357	8.32948e-06
rs11511253	rs76731518	chr10:39100310	0.659207	0.964905	RP11-508N22.12	ENSG00000272983.1	Brain - Nucleus accumbens (basal ganglia)	C=0.861	T=0.139	0.339357	8.32948e-06
rs11511253	rs12765890	chr10:39105805	0.659207	0.964905	RP11-508N22.12	ENSG00000272983.1	Brain - Nucleus accumbens (basal ganglia)	C=0.861	T=0.139	0.339357	8.32948e-06
rs11511253	rs4567737	chr10:39114992	0.653075	0.956442	RP11-508N22.12	ENSG00000272983.1	Brain - Nucleus accumbens (basal ganglia)	A=0.86	T=0.14	0.339357	8.32948e-06
rs11511253	rs111392735	chr10:39117770	0.659207	0.964905	RP11-508N22.12	ENSG00000272983.1	Brain - Nucleus accumbens (basal ganglia)	C=0.861	T=0.139	0.339357	8.32948e-06
rs11511253	rs9794215	chr10:38733027	0.967718	0.993407	RP11-508N22.12	ENSG00000272983.1	Brain - Nucleus accumbens (basal ganglia)	C=0.811	T=0.189	0.303473	8.71763e-06
rs11511253	rs61839915	chr10:38541367	0.980362	0.993396	RP11-508N22.12	ENSG00000272983.1	Brain - Nucleus accumbens (basal ganglia)	C=0.815	T=0.185	0.305176	1.16445e-05
rs11511253	rs7089593	chr10:38545593	0.980362	0.993396	RP11-508N22.12	ENSG00000272983.1	Brain - Nucleus accumbens (basal ganglia)	A=0.815	G=0.185	0.305176	1.16445e-05
rs11511253	rs11011501	chr10:38550823	0.967321	0.993324	RP11-508N22.12	ENSG00000272983.1	Brain - Nucleus accumbens (basal ganglia)	G=0.817	A=0.183	0.305176	1.16445e-05
rs11511253	rs11011509	chr10:38555277	0.973833	0.99336	RP11-508N22.12	ENSG00000272983.1	Brain - Nucleus accumbens (basal ganglia)	G=0.816	A=0.184	0.305176	1.16445e-05
rs11511253	rs7100199	chr10:38556138	0.96737	0.986792	RP11-508N22.12	ENSG00000272983.1	Brain - Nucleus accumbens (basal ganglia)	T=0.815	C=0.185	0.305176	1.16445e-05
rs11511253	rs7089975	chr10:38569998	0.980362	0.993396	RP11-508N22.12	ENSG00000272983.1	Brain - Nucleus accumbens (basal ganglia)	A=0.815	G=0.185	0.305176	1.16445e-05
rs11511253	rs2180800	chr10:38579233	0.980362	0.993396	RP11-508N22.12	ENSG00000272983.1	Brain - Nucleus accumbens (basal ganglia)	C=0.815	T=0.185	0.305176	1.16445e-05
rs11511253	rs10764157	chr10:38586639	0.980366	1	RP11-508N22.12	ENSG00000272983.1	Brain - Nucleus accumbens (basal ganglia)	A=0.817	G=0.183	0.305176	1.16445e-05
rs11511253	rs2021018	chr10:38591883	0.980366	1	RP11-508N22.12	ENSG00000272983.1	Brain - Nucleus accumbens (basal ganglia)	G=0.817	A=0.183	0.305176	1.16445e-05
rs11511253	rs7071245	chr10:38596222	0.980366	1	RP11-508N22.12	ENSG00000272983.1	Brain - Nucleus accumbens (basal ganglia)	G=0.817	A=0.183	0.305176	1.16445e-05
rs11511253	rs11596501	chr10:38601415	0.986895	1	RP11-508N22.12	ENSG00000272983.1	Brain - Nucleus accumbens (basal ganglia)	G=0.816	A=0.184	0.305176	1.16445e-05
rs11511253	rs10827863	chr10:38611500	0.980366	1	RP11-508N22.12	ENSG00000272983.1	Brain - Nucleus accumbens (basal ganglia)	T=0.817	C=0.183	0.305176	1.16445e-05
rs11511253	rs11011542	chr10:38627289	0.980366	1	RP11-508N22.12	ENSG00000272983.1	Brain - Nucleus accumbens (basal ganglia)	C=0.817	T=0.183	0.305176	1.16445e-05
rs11511253	rs11011546	chr10:38633016	0.986895	1	RP11-508N22.12	ENSG00000272983.1	Brain - Nucleus accumbens (basal ganglia)	G=0.816	A=0.184	0.305176	1.16445e-05
rs11511253	rs11812823	chr10:38685156	0.986895	1	RP11-508N22.12	ENSG00000272983.1	Brain - Nucleus accumbens (basal ganglia)	T=0.816	C=0.184	0.305176	1.16445e-05
rs11511253	rs112309001	chr10:38713388	0.986895	1	RP11-508N22.12	ENSG00000272983.1	Brain - Nucleus accumbens (basal ganglia)	AG=0.816	A=0.184	0.305176	1.16445e-05
rs11511253	rs2012084	chr10:38741727	0.973898	0.986863	RP11-508N22.12	ENSG00000272983.1	Brain - Nucleus accumbens (basal ganglia)	T=0.814	C=0.186	0.305176	1.16445e-05
rs11511253	rs35747454	chr10:38744080	0.986895	1	RP11-508N22.12	ENSG00000272983.1	Brain - Nucleus accumbens (basal ganglia)	G=0.816	T=0.184	0.305176	1.16445e-05
rs11511253	rs12354584	chr10:38758159	0.986895	1	RP11-508N22.12	ENSG00000272983.1	Brain - Nucleus accumbens (basal ganglia)	G=0.816	T=0.184	0.305176	1.16445e-05
rs11511253	rs11511148	chr10:38761007	0.986895	1	RP11-508N22.12	ENSG00000272983.1	Brain - Nucleus accumbens (basal ganglia)	C=0.816	T=0.184	0.305176	1.16445e-05
rs11511253	rs11011567	chr10:38773015	0.986895	1	RP11-508N22.12	ENSG00000272983.1	Brain - Nucleus accumbens (basal ganglia)	A=0.816	G=0.184	0.305176	1.16445e-05
rs11511253	rs200220357	chr10:38779655	0.993439	1	RP11-508N22.12	ENSG00000272983.1	Brain - Nucleus accumbens (basal ganglia)	C=0.815	T=0.185	0.305176	1.16445e-05
rs11511253	rs7095128	chr10:38784099	0.993439	1	RP11-508N22.12	ENSG00000272983.1	Brain - Nucleus accumbens (basal ganglia)	G=0.815	C=0.185	0.305176	1.16445e-05
rs11511253	rs28413086	chr10:38802626	0.986895	1	RP11-508N22.12	ENSG00000272983.1	Brain - Nucleus accumbens (basal ganglia)	T=0.816	G=0.184	0.305176	1.16445e-05
rs11511253	rs35451472	chr10:38805760	0.986895	1	RP11-508N22.12	ENSG00000272983.1	Brain - Nucleus accumbens (basal ganglia)	C=0.816	T=0.184	0.305176	1.16445e-05
rs11511253	rs7070930	chr10:38808985	0.986895	1	RP11-508N22.12	ENSG00000272983.1	Brain - Nucleus accumbens (basal ganglia)	G=0.816	C=0.184	0.305176	1.16445e-05
rs11511253	rs80081575	chr10:38809368	0.986895	1	RP11-508N22.12	ENSG00000272983.1	Brain - Nucleus accumbens (basal ganglia)	G=0.816	A=0.184	0.305176	1.16445e-05
rs11511253	rs7076118	chr10:38810506	0.986895	1	RP11-508N22.12	ENSG00000272983.1	Brain - Nucleus accumbens (basal ganglia)	C=0.816	A=0.184	0.305176	1.16445e-05
rs11511253	rs11146869	chr10:38916526	0.993439	1	RP11-508N22.12	ENSG00000272983.1	Brain - Nucleus accumbens (basal ganglia)	A=0.815	G=0.185	0.305176	1.16445e-05
rs11511253	rs34873071	chr10:38937396	0.986895	1	RP11-508N22.12	ENSG00000272983.1	Brain - Nucleus accumbens (basal ganglia)	G=0.816	T=0.184	0.305176	1.16445e-05
rs11511253	rs58673518	chr10:38942985	0.986895	1	RP11-508N22.12	ENSG00000272983.1	Brain - Nucleus accumbens (basal ganglia)	G=0.816	T=0.184	0.305176	1.16445e-05
rs11511253	rs61839284	chr10:38943996	0.993439	1	RP11-508N22.12	ENSG00000272983.1	Brain - Nucleus accumbens (basal ganglia)	A=0.815	C=0.185	0.305176	1.16445e-05
rs11511253	rs2085430	chr10:38956104	0.993439	1	RP11-508N22.12	ENSG00000272983.1	Brain - Nucleus accumbens (basal ganglia)	C=0.815	G=0.185	0.305176	1.16445e-05
rs11511253	rs10870459	chr10:38965824	0.986895	1	RP11-508N22.12	ENSG00000272983.1	Brain - Nucleus accumbens (basal ganglia)	A=0.816	G=0.184	0.305176	1.16445e-05
rs11511253	rs34019437	chr10:38966185	0.993439	1	RP11-508N22.12	ENSG00000272983.1	Brain - Nucleus accumbens (basal ganglia)	C=0.815	T=0.185	0.305176	1.16445e-05
rs11511253	rs11146613	chr10:38986850	0.993439	1	RP11-508N22.12	ENSG00000272983.1	Brain - Nucleus accumbens (basal ganglia)	C=0.815	T=0.185	0.305176	1.16445e-05
rs11511253	rs4326715	chr10:38996898	0.993466	1	RP11-508N22.12	ENSG00000272983.1	Brain - Nucleus accumbens (basal ganglia)	A=0.813	G=0.187	0.305176	1.16445e-05
rs11511253	rs182246855	chr10:38998421	0.973833	0.99336	RP11-508N22.12	ENSG00000272983.1	Brain - Nucleus accumbens (basal ganglia)	G=0.816	A=0.184	0.305176	1.16445e-05
rs11511253	rs12359136	chr10:39003326	0.986906	0.993431	RP11-508N22.12	ENSG00000272983.1	Brain - Nucleus accumbens (basal ganglia)	A=0.814	T=0.186	0.305176	1.16445e-05
rs11511253	rs2310210	chr10:39011521	0.980362	0.993396	RP11-508N22.12	ENSG00000272983.1	Brain - Nucleus accumbens (basal ganglia)	G=0.815	A=0.185	0.305176	1.16445e-05
rs11511253	rs11146640	chr10:39011659	0.993439	1	RP11-508N22.12	ENSG00000272983.1	Brain - Nucleus accumbens (basal ganglia)	G=0.815	A=0.185	0.305176	1.16445e-05
rs11511253	rs12357736	chr10:39129806	0.653075	0.956442	RP11-508N22.12	ENSG00000272983.1	Brain - Nucleus accumbens (basal ganglia)	T=0.86	A=0.14	0.333882	1.23005e-05
rs11511253	rs149200693	chr10:39019166	0.961177	0.986831	RP11-508N22.12	ENSG00000272983.1	Brain - Nucleus accumbens (basal ganglia)	G=0.812	C=0.188	0.306009	1.23898e-05
rs11511253	rs372035840	chr10:39019388	0.961177	0.986831	RP11-508N22.12	ENSG00000272983.1	Brain - Nucleus accumbens (basal ganglia)	AC=0.812	A=0.188	0.306009	1.23898e-05
rs11511253	rs10870371	chr10:39033545	0.961177	0.986831	RP11-508N22.12	ENSG00000272983.1	Brain - Nucleus accumbens (basal ganglia)	G=0.812	A=0.188	0.306009	1.23898e-05
rs11511253	rs11146699	chr10:39061320	0.967718	0.993407	RP11-508N22.12	ENSG00000272983.1	Brain - Nucleus accumbens (basal ganglia)	G=0.811	A=0.189	0.306009	1.23898e-05
rs11511253	rs7068365	chr10:39108766	0.967718	0.993407	RP11-508N22.12	ENSG00000272983.1	Brain - Nucleus accumbens (basal ganglia)	C=0.811	T=0.189	0.306009	1.23898e-05
rs11511253	rs7081059	chr10:39109324	0.961177	0.986831	RP11-508N22.12	ENSG00000272983.1	Brain - Nucleus accumbens (basal ganglia)	C=0.812	A=0.188	0.306009	1.23898e-05
rs11511253	rs36072007	chr10:39114566	0.961177	0.986831	RP11-508N22.12	ENSG00000272983.1	Brain - Nucleus accumbens (basal ganglia)	T=0.812	TA=0.188	0.306009	1.23898e-05
rs11511253	rs10870432	chr10:39128007	0.954916	0.986815	RP11-508N22.12	ENSG00000272983.1	Brain - Nucleus accumbens (basal ganglia)	G=0.811	A=0.189	0.306009	1.23898e-05
rs11511253	rs11146775	chr10:39113794	0.967718	0.993407	RP11-508N22.12	ENSG00000272983.1	Brain - Nucleus accumbens (basal ganglia)	C=0.811	T=0.189	0.311048	1.28955e-05
rs11511253	rs77578626	chr10:38749167	0.967718	0.993407	RP11-508N22.12	ENSG00000272983.1	Brain - Nucleus accumbens (basal ganglia)	A=0.811	G=0.189	0.299669	1.35284e-05
rs11511253	rs12360034	chr10:39082704	0.653401	0.964652	RP11-508N22.12	ENSG00000272983.1	Brain - Nucleus accumbens (basal ganglia)	C=0.862	A=0.138	0.339145	1.37609e-05
rs11511253	rs11146735	chr10:39088650	0.659207	0.964905	RP11-508N22.12	ENSG00000272983.1	Brain - Nucleus accumbens (basal ganglia)	C=0.861	T=0.139	0.339145	1.37609e-05
rs11511253	rs7079441	chr10:39091260	0.653401	0.964652	RP11-508N22.12	ENSG00000272983.1	Brain - Nucleus accumbens (basal ganglia)	C=0.862	T=0.138	0.339145	1.37609e-05
rs11511253	rs11146766	chr10:39109204	0.653401	0.964652	RP11-508N22.12	ENSG00000272983.1	Brain - Nucleus accumbens (basal ganglia)	C=0.862	T=0.138	0.339145	1.37609e-05
rs11511253	rs111563184	chr10:38541284	0.891243	0.947169	RP11-508N22.12	ENSG00000272983.1	Brain - Nucleus accumbens (basal ganglia)	G=0.815	GC=0.185	0.296142	1.40932e-05
rs11511253	rs71500456	chr10:39031056	0.967718	0.993407	RP11-508N22.12	ENSG00000272983.1	Brain - Nucleus accumbens (basal ganglia)	C=0.811	T=0.189	0.307408	1.51225e-05
rs11511253	rs2310280	chr10:38915964	0.986895	1	RP11-508N22.12	ENSG00000272983.1	Brain - Nucleus accumbens (basal ganglia)	A=0.816	G=0.184	0.300509	1.65811e-05
rs11511253	rs11146877	chr10:38922878	0.986895	1	RP11-508N22.12	ENSG00000272983.1	Brain - Nucleus accumbens (basal ganglia)	C=0.816	T=0.184	0.300509	1.65811e-05
rs11511253	rs11011533	chr10:38588065	0.986895	1	RP11-508N22.12	ENSG00000272983.1	Brain - Nucleus accumbens (basal ganglia)	G=0.816	A=0.184	0.295747	1.7391e-05
rs11511253	rs10827860	chr10:38601709	0.986895	1	RP11-508N22.12	ENSG00000272983.1	Brain - Nucleus accumbens (basal ganglia)	G=0.816	A=0.184	0.295747	1.7391e-05
rs11511253	rs10827862	chr10:38608731	0.986895	1	RP11-508N22.12	ENSG00000272983.1	Brain - Nucleus accumbens (basal ganglia)	C=0.816	A=0.184	0.295747	1.7391e-05
rs11511253	rs7917312	chr10:38613587	0.986895	1	RP11-508N22.12	ENSG00000272983.1	Brain - Nucleus accumbens (basal ganglia)	C=0.816	T=0.184	0.295747	1.7391e-05
rs11511253	rs11011543	chr10:38629830	0.986895	1	RP11-508N22.12	ENSG00000272983.1	Brain - Nucleus accumbens (basal ganglia)	A=0.816	T=0.184	0.295747	1.7391e-05
rs11511253	rs10827866	chr10:38655628	0.986895	1	RP11-508N22.12	ENSG00000272983.1	Brain - Nucleus accumbens (basal ganglia)	G=0.816	T=0.184	0.295747	1.7391e-05
rs11511253	rs66610970	chr10:38656358	0.986895	1	RP11-508N22.12	ENSG00000272983.1	Brain - Nucleus accumbens (basal ganglia)	CT=0.816	C=0.184	0.295747	1.7391e-05
rs11511253	rs138284504	chr10:38663638	0.986895	1	RP11-508N22.12	ENSG00000272983.1	Brain - Nucleus accumbens (basal ganglia)	C=0.816	T=0.184	0.295747	1.7391e-05
rs11511253	rs10827867	chr10:38667316	0.986895	1	RP11-508N22.12	ENSG00000272983.1	Brain - Nucleus accumbens (basal ganglia)	T=0.816	C=0.184	0.295747	1.7391e-05
rs11511253	rs144280981	chr10:38670613	0.986906	0.993431	RP11-508N22.12	ENSG00000272983.1	Brain - Nucleus accumbens (basal ganglia)	C=0.814	T=0.186	0.295747	1.7391e-05
rs11511253	rs7093896	chr10:38671532	0.993439	1	RP11-508N22.12	ENSG00000272983.1	Brain - Nucleus accumbens (basal ganglia)	A=0.815	T=0.185	0.295747	1.7391e-05
rs11511253	rs3087759	chr10:38672144	0.993439	1	RP11-508N22.12	ENSG00000272983.1	Brain - Nucleus accumbens (basal ganglia)	A=0.815	C=0.185	0.295747	1.7391e-05
rs11511253	rs4934946	chr10:38679281	0.993439	1	RP11-508N22.12	ENSG00000272983.1	Brain - Nucleus accumbens (basal ganglia)	T=0.815	C=0.185	0.295747	1.7391e-05
rs11511253	rs11011555	chr10:38681866	0.993439	1	RP11-508N22.12	ENSG00000272983.1	Brain - Nucleus accumbens (basal ganglia)	T=0.815	C=0.185	0.295747	1.7391e-05
rs11511253	rs11011558	chr10:38700625	0.993439	1	RP11-508N22.12	ENSG00000272983.1	Brain - Nucleus accumbens (basal ganglia)	G=0.815	A=0.185	0.295747	1.7391e-05
rs11511253	rs61837224	chr10:38701900	0.993439	1	RP11-508N22.12	ENSG00000272983.1	Brain - Nucleus accumbens (basal ganglia)	G=0.815	C=0.185	0.295747	1.7391e-05
rs11511253	rs117398853	chr10:38704378	0.993439	1	RP11-508N22.12	ENSG00000272983.1	Brain - Nucleus accumbens (basal ganglia)	C=0.815	G=0.185	0.295747	1.7391e-05
rs11511253	rs61837257	chr10:38711591	0.993439	1	RP11-508N22.12	ENSG00000272983.1	Brain - Nucleus accumbens (basal ganglia)	C=0.815	G=0.185	0.295747	1.7391e-05
rs11511253	rs9663128	chr10:38717802	0.993439	1	RP11-508N22.12	ENSG00000272983.1	Brain - Nucleus accumbens (basal ganglia)	C=0.815	G=0.185	0.295747	1.7391e-05
rs11511253	rs79613030	chr10:38725589	0.993439	1	RP11-508N22.12	ENSG00000272983.1	Brain - Nucleus accumbens (basal ganglia)	G=0.815	A=0.185	0.295747	1.7391e-05
rs11511253	rs7088208	chr10:38731609	0.986906	0.993431	RP11-508N22.12	ENSG00000272983.1	Brain - Nucleus accumbens (basal ganglia)	T=0.814	C=0.186	0.295747	1.7391e-05
rs11511253	rs117840800	chr10:38733920	0.993439	1	RP11-508N22.12	ENSG00000272983.1	Brain - Nucleus accumbens (basal ganglia)	A=0.815	G=0.185	0.295747	1.7391e-05
rs11511253	rs74890899	chr10:38740050	0.986895	1	RP11-508N22.12	ENSG00000272983.1	Brain - Nucleus accumbens (basal ganglia)	C=0.816	T=0.184	0.295747	1.7391e-05
rs11511253	rs1810634	chr10:38741861	0.993439	1	RP11-508N22.12	ENSG00000272983.1	Brain - Nucleus accumbens (basal ganglia)	A=0.815	G=0.185	0.295747	1.7391e-05
rs11511253	rs61839484	chr10:38745750	0.993439	1	RP11-508N22.12	ENSG00000272983.1	Brain - Nucleus accumbens (basal ganglia)	G=0.815	A=0.185	0.295747	1.7391e-05
rs11511253	rs9664768	chr10:38748043	0.993439	1	RP11-508N22.12	ENSG00000272983.1	Brain - Nucleus accumbens (basal ganglia)	G=0.815	A=0.185	0.295747	1.7391e-05
rs11511253	rs72639568	chr10:38760420	0.993439	1	RP11-508N22.12	ENSG00000272983.1	Brain - Nucleus accumbens (basal ganglia)	G=0.815	A=0.185	0.295747	1.7391e-05
rs11511253	rs77114817	chr10:38762423	0.986895	1	RP11-508N22.12	ENSG00000272983.1	Brain - Nucleus accumbens (basal ganglia)	T=0.816	C=0.184	0.295747	1.7391e-05
rs11511253	rs11492515	chr10:38762753	0.993439	1	RP11-508N22.12	ENSG00000272983.1	Brain - Nucleus accumbens (basal ganglia)	C=0.815	T=0.185	0.295747	1.7391e-05
rs11511253	rs11492459	chr10:38765259	0.993439	1	RP11-508N22.12	ENSG00000272983.1	Brain - Nucleus accumbens (basal ganglia)	T=0.815	C=0.185	0.295747	1.7391e-05
rs11511253	rs200253039	chr10:38779710	0.993439	1	RP11-508N22.12	ENSG00000272983.1	Brain - Nucleus accumbens (basal ganglia)	C=0.815	T=0.185	0.295747	1.7391e-05
rs11511253	rs7084618	chr10:38781701	0.993439	1	RP11-508N22.12	ENSG00000272983.1	Brain - Nucleus accumbens (basal ganglia)	A=0.815	T=0.185	0.295747	1.7391e-05
rs11511253	rs7095113	chr10:38784074	0.993439	1	RP11-508N22.12	ENSG00000272983.1	Brain - Nucleus accumbens (basal ganglia)	G=0.815	A=0.185	0.295747	1.7391e-05
rs11511253	rs148773254	chr10:38785136	0.993439	1	RP11-508N22.12	ENSG00000272983.1	Brain - Nucleus accumbens (basal ganglia)	C=0.815	T=0.185	0.295747	1.7391e-05
rs11511253	rs4623823	chr10:38913276	0.993439	1	RP11-508N22.12	ENSG00000272983.1	Brain - Nucleus accumbens (basal ganglia)	C=0.815	T=0.185	0.295747	1.7391e-05
rs11511253	rs35712971	chr10:38937578	0.993439	1	RP11-508N22.12	ENSG00000272983.1	Brain - Nucleus accumbens (basal ganglia)	A=0.815	T=0.185	0.295747	1.7391e-05
rs11511253	rs11146894	chr10:38943032	0.986895	1	RP11-508N22.12	ENSG00000272983.1	Brain - Nucleus accumbens (basal ganglia)	G=0.816	A=0.184	0.295747	1.7391e-05
rs11511253	rs4572067	chr10:38950625	0.993439	1	RP11-508N22.12	ENSG00000272983.1	Brain - Nucleus accumbens (basal ganglia)	G=0.815	T=0.185	0.295747	1.7391e-05
rs11511253	rs11146911	chr10:38968284	1	1	RP11-508N22.12	ENSG00000272983.1	Brain - Nucleus accumbens (basal ganglia)	C=0.814	A=0.186	0.295747	1.7391e-05
rs11511253	rs11146787	chr10:39122660	0.653075	0.956442	RP11-508N22.12	ENSG00000272983.1	Brain - Nucleus accumbens (basal ganglia)	G=0.86	C=0.14	0.328575	1.94949e-05
rs11511253	rs7089032	chr10:39108767	0.967718	0.993407	RP11-508N22.12	ENSG00000272983.1	Brain - Nucleus accumbens (basal ganglia)	G=0.811	T=0.189	0.305277	2.76478e-05
rs11511253	rs367919155	chr10:38963306	0.993439	1	RP11-508N22.12	ENSG00000272983.1	Brain - Nucleus accumbens (basal ganglia)	G=0.815	C=0.185	0.285055	3.76682e-05
rs11511253	rs11511253	chr10:38973500	1	1	RP11-508N22.12	ENSG00000272983.1	Brain - Nucleus accumbens (basal ganglia)	G=0.814	A=0.186	0.285055	3.76682e-05
rs11511253	rs11595308	chr10:38995349	1	1	RP11-508N22.12	ENSG00000272983.1	Brain - Nucleus accumbens (basal ganglia)	C=0.814	A=0.186	0.285055	3.76682e-05
rs11511253	rs11146621	chr10:38996313	0.993466	1	RP11-508N22.12	ENSG00000272983.1	Brain - Nucleus accumbens (basal ganglia)	G=0.813	A=0.187	0.285055	3.76682e-05
rs11511253	rs3928516	chr10:39008797	0.993466	1	RP11-508N22.12	ENSG00000272983.1	Brain - Nucleus accumbens (basal ganglia)	G=0.813	T=0.187	0.285055	3.76682e-05
rs11511253	rs2310211	chr10:39011152	0.993466	1	RP11-508N22.12	ENSG00000272983.1	Brain - Nucleus accumbens (basal ganglia)	G=0.813	A=0.187	0.285055	3.76682e-05
rs11511253	rs10870362	chr10:38996170	0.993466	1	RP11-508N22.12	ENSG00000272983.1	Brain - Nucleus accumbens (basal ganglia)	G=0.813	A=0.187	0.28542	3.78768e-05
rs11511253	rs12772118	chr10:39030219	0.961177	0.986831	RP11-508N22.12	ENSG00000272983.1	Brain - Nucleus accumbens (basal ganglia)	T=0.812	G=0.188	0.285693	4.01311e-05
rs11511253	rs11146654	chr10:39031718	0.967718	0.993407	RP11-508N22.12	ENSG00000272983.1	Brain - Nucleus accumbens (basal ganglia)	C=0.811	T=0.189	0.285693	4.01311e-05
rs11511253	rs11146655	chr10:39034208	0.961177	0.986831	RP11-508N22.12	ENSG00000272983.1	Brain - Nucleus accumbens (basal ganglia)	A=0.812	G=0.188	0.285693	4.01311e-05
rs11511253	rs9664979	chr10:39042400	0.961177	0.986831	RP11-508N22.12	ENSG00000272983.1	Brain - Nucleus accumbens (basal ganglia)	G=0.812	A=0.188	0.285693	4.01311e-05
rs11511253	rs9731107	chr10:39048398	0.967718	0.993407	RP11-508N22.12	ENSG00000272983.1	Brain - Nucleus accumbens (basal ganglia)	G=0.811	A=0.189	0.285693	4.01311e-05
rs11511253	rs1902549	chr10:39048914	0.967718	0.993407	RP11-508N22.12	ENSG00000272983.1	Brain - Nucleus accumbens (basal ganglia)	C=0.811	T=0.189	0.285693	4.01311e-05
rs11511253	rs7071794	chr10:39054085	0.967718	0.993407	RP11-508N22.12	ENSG00000272983.1	Brain - Nucleus accumbens (basal ganglia)	T=0.811	A=0.189	0.285693	4.01311e-05
rs11511253	rs11146702	chr10:39062460	0.967718	0.993407	RP11-508N22.12	ENSG00000272983.1	Brain - Nucleus accumbens (basal ganglia)	G=0.811	A=0.189	0.285693	4.01311e-05
rs11511253	rs11146709	chr10:39066743	0.967718	0.993407	RP11-508N22.12	ENSG00000272983.1	Brain - Nucleus accumbens (basal ganglia)	C=0.811	T=0.189	0.285693	4.01311e-05
rs11511253	rs7068733	chr10:39071680	0.948142	0.973726	RP11-508N22.12	ENSG00000272983.1	Brain - Nucleus accumbens (basal ganglia)	C=0.814	G=0.186	0.285693	4.01311e-05
rs11511253	rs11597575	chr10:39077614	0.967718	0.993407	RP11-508N22.12	ENSG00000272983.1	Brain - Nucleus accumbens (basal ganglia)	G=0.811	C=0.189	0.285693	4.01311e-05
rs11511253	rs10870406	chr10:39087499	0.967718	0.993407	RP11-508N22.12	ENSG00000272983.1	Brain - Nucleus accumbens (basal ganglia)	G=0.811	A=0.189	0.285693	4.01311e-05
rs11511253	rs4881578	chr10:39095486	0.967718	0.993407	RP11-508N22.12	ENSG00000272983.1	Brain - Nucleus accumbens (basal ganglia)	G=0.811	A=0.189	0.285693	4.01311e-05
rs11511253	rs4881584	chr10:39095740	0.967718	0.993407	RP11-508N22.12	ENSG00000272983.1	Brain - Nucleus accumbens (basal ganglia)	C=0.811	T=0.189	0.285693	4.01311e-05
rs11511253	rs10870418	chr10:39096996	0.961177	0.986831	RP11-508N22.12	ENSG00000272983.1	Brain - Nucleus accumbens (basal ganglia)	C=0.812	T=0.188	0.285693	4.01311e-05
rs11511253	rs7099107	chr10:39097996	0.967718	0.993407	RP11-508N22.12	ENSG00000272983.1	Brain - Nucleus accumbens (basal ganglia)	G=0.811	A=0.189	0.285693	4.01311e-05
rs11511253	rs7910228	chr10:39098591	0.961177	0.986831	RP11-508N22.12	ENSG00000272983.1	Brain - Nucleus accumbens (basal ganglia)	A=0.812	T=0.188	0.285693	4.01311e-05
rs11511253	rs11146753	chr10:39098616	0.967718	0.993407	RP11-508N22.12	ENSG00000272983.1	Brain - Nucleus accumbens (basal ganglia)	A=0.811	G=0.189	0.285693	4.01311e-05
rs11511253	rs10870421	chr10:39099615	0.967718	0.993407	RP11-508N22.12	ENSG00000272983.1	Brain - Nucleus accumbens (basal ganglia)	C=0.811	A=0.189	0.285693	4.01311e-05
rs11511253	rs4881585	chr10:39103867	0.961177	0.986831	RP11-508N22.12	ENSG00000272983.1	Brain - Nucleus accumbens (basal ganglia)	A=0.812	G=0.188	0.285693	4.01311e-05
rs11511253	rs35361303	chr10:39107852	0.961177	0.986831	RP11-508N22.12	ENSG00000272983.1	Brain - Nucleus accumbens (basal ganglia)	C=0.812	G=0.188	0.285693	4.01311e-05
rs11511253	rs7074243	chr10:39108213	0.961456	0.993399	RP11-508N22.12	ENSG00000272983.1	Brain - Nucleus accumbens (basal ganglia)	A=0.81	T=0.19	0.285693	4.01311e-05
rs11511253	rs11817950	chr10:39110079	0.954916	0.986815	RP11-508N22.12	ENSG00000272983.1	Brain - Nucleus accumbens (basal ganglia)	C=0.811	T=0.189	0.285693	4.01311e-05
rs11511253	rs11146768	chr10:39110232	0.967718	0.993407	RP11-508N22.12	ENSG00000272983.1	Brain - Nucleus accumbens (basal ganglia)	C=0.811	T=0.189	0.285693	4.01311e-05
rs11511253	rs35173665	chr10:39116188	0.948722	0.986798	RP11-508N22.12	ENSG00000272983.1	Brain - Nucleus accumbens (basal ganglia)	T=0.81	G=0.19	0.285693	4.01311e-05
rs11511253	rs12773561	chr10:39117941	0.967718	0.993407	RP11-508N22.12	ENSG00000272983.1	Brain - Nucleus accumbens (basal ganglia)	G=0.811	C=0.189	0.285693	4.01311e-05
rs11511253	rs11146784	chr10:39120807	0.961456	0.993399	RP11-508N22.12	ENSG00000272983.1	Brain - Nucleus accumbens (basal ganglia)	C=0.81	T=0.19	0.285693	4.01311e-05
rs11511253	rs7068771	chr10:39128973	0.961177	0.986831	RP11-508N22.12	ENSG00000272983.1	Brain - Nucleus accumbens (basal ganglia)	T=0.812	G=0.188	0.285693	4.01311e-05
rs11511253	rs12357698	chr10:39129538	0.967718	0.993407	RP11-508N22.12	ENSG00000272983.1	Brain - Nucleus accumbens (basal ganglia)	T=0.811	A=0.189	0.285693	4.01311e-05
rs11511253	rs4556804	chr10:39129927	0.967718	0.993407	RP11-508N22.12	ENSG00000272983.1	Brain - Nucleus accumbens (basal ganglia)	G=0.811	A=0.189	0.285693	4.01311e-05
rs11511253	rs3970136	chr10:38875947	0.891125	0.993301	RP11-508N22.12	ENSG00000272983.1	Brain - Nucleus accumbens (basal ganglia)	T=0.798	C=0.202	0.276604	5.53451e-05
rs11511253	rs11146675	chr10:38886312	0.891125	0.993301	RP11-508N22.12	ENSG00000272983.1	Brain - Nucleus accumbens (basal ganglia)	G=0.798	T=0.202	0.276604	5.53451e-05
rs11511253	rs74798172	chr10:38894004	0.879145	0.986601	RP11-508N22.12	ENSG00000272983.1	Brain - Nucleus accumbens (basal ganglia)	C=0.798	G=0.202	0.276604	5.53451e-05
rs11511253	rs12358135	chr10:38902747	0.879145	0.986601	RP11-508N22.12	ENSG00000272983.1	Brain - Nucleus accumbens (basal ganglia)	C=0.798	T=0.202	0.276604	5.53451e-05
rs11511253	rs12775411	chr10:39023739	0.95526	0.993391	RP11-508N22.12	ENSG00000272983.1	Brain - Nucleus accumbens (basal ganglia)	G=0.809	A=0.191	0.274605	6.11325e-05
rs11511253	rs34458842	chr10:39118899	0.967718	0.993407	RP11-508N22.12	ENSG00000272983.1	Brain - Nucleus accumbens (basal ganglia)	TG=0.811	T=0.189	0.279357	6.25057e-05
rs11511253	rs7087510	chr10:38800335	0.891125	0.993301	RP11-508N22.12	ENSG00000272983.1	Brain - Nucleus accumbens (basal ganglia)	G=0.798	A=0.202	0.268334	7.72591e-05
rs11511253	rs138310998	chr10:38870781	0.891125	0.993301	RP11-508N22.12	ENSG00000272983.1	Brain - Nucleus accumbens (basal ganglia)	G=0.798	A=0.202	0.268334	7.72591e-05
rs11511253	rs4070543	chr10:38876101	0.891125	0.993301	RP11-508N22.12	ENSG00000272983.1	Brain - Nucleus accumbens (basal ganglia)	G=0.798	A=0.202	0.268334	7.72591e-05
rs11511253	rs12570560	chr10:38878637	0.891125	0.993301	RP11-508N22.12	ENSG00000272983.1	Brain - Nucleus accumbens (basal ganglia)	C=0.798	G=0.202	0.268334	7.72591e-05
rs11511253	rs12571329	chr10:38878810	0.891125	0.993301	RP11-508N22.12	ENSG00000272983.1	Brain - Nucleus accumbens (basal ganglia)	G=0.798	A=0.202	0.268334	7.72591e-05
rs11511253	rs61840410	chr10:38880697	0.891125	0.993301	RP11-508N22.12	ENSG00000272983.1	Brain - Nucleus accumbens (basal ganglia)	C=0.798	T=0.202	0.268334	7.72591e-05
rs11511253	rs7069025	chr10:38884430	0.891125	0.993301	RP11-508N22.12	ENSG00000272983.1	Brain - Nucleus accumbens (basal ganglia)	G=0.798	A=0.202	0.268334	7.72591e-05
rs11511253	rs12770432	chr10:38885725	0.891125	0.993301	RP11-508N22.12	ENSG00000272983.1	Brain - Nucleus accumbens (basal ganglia)	G=0.798	A=0.202	0.268334	7.72591e-05
rs11511253	rs11592779	chr10:38890975	0.872669	0.979927	RP11-508N22.12	ENSG00000272983.1	Brain - Nucleus accumbens (basal ganglia)	C=0.799	T=0.201	0.268334	7.72591e-05
rs11511253	rs4881586	chr10:38893471	0.86621	0.973269	RP11-508N22.12	ENSG00000272983.1	Brain - Nucleus accumbens (basal ganglia)	C=0.8	T=0.2	0.268334	7.72591e-05
rs11511253	rs7923903	chr10:38896261	0.879145	0.986601	RP11-508N22.12	ENSG00000272983.1	Brain - Nucleus accumbens (basal ganglia)	G=0.798	A=0.202	0.268334	7.72591e-05
rs11511253	rs7896006	chr10:38896410	0.879145	0.986601	RP11-508N22.12	ENSG00000272983.1	Brain - Nucleus accumbens (basal ganglia)	C=0.798	T=0.202	0.268334	7.72591e-05
rs11511253	rs7896545	chr10:38896746	0.879145	0.986601	RP11-508N22.12	ENSG00000272983.1	Brain - Nucleus accumbens (basal ganglia)	C=0.798	T=0.202	0.268334	7.72591e-05
rs11511253	rs7076099	chr10:38897916	0.879145	0.986601	RP11-508N22.12	ENSG00000272983.1	Brain - Nucleus accumbens (basal ganglia)	G=0.798	A=0.202	0.268334	7.72591e-05
rs11511253	rs71500469	chr10:39063527	0.967718	0.993407	RP11-508N22.12	ENSG00000272983.1	Brain - Nucleus accumbens (basal ganglia)	T=0.811	G=0.189	0.282672	8.19182e-05
rs11511253	rs11146713	chr10:39067972	0.967718	0.993407	RP11-508N22.12	ENSG00000272983.1	Brain - Nucleus accumbens (basal ganglia)	G=0.811	T=0.189	0.271366	8.85814e-05
rs11511253	rs4088497	chr10:38988853	0.993466	1	RP11-508N22.12	ENSG00000272983.1	Brain - Nucleus accumbens (basal ganglia)	T=0.813	C=0.187	0.275947	9.06205e-05
rs11511253	rs12571507	chr10:38634334	0.936072	0.980198	SEPT7P9	ENSG00000120555.13	Brain - Nucleus accumbens (basal ganglia)	C=0.81	T=0.19	0.332199	9.21173e-05
rs11511253	rs35949805	chr10:38874974	0.896667	0.993309	RP11-508N22.12	ENSG00000272983.1	Brain - Nucleus accumbens (basal ganglia)	G=0.799	A=0.201	0.269608	0.000103369
rs11511253	rs111563184	chr10:38541284	0.891243	0.947169	SEPT7P9	ENSG00000120555.13	Brain - Nucleus accumbens (basal ganglia)	G=0.815	GC=0.185	0.322076	0.000217427
rs11511253	rs12775895	chr10:39090138	0.607434	0.985401	ZNF25	ENSG00000175395.15	Brain - Putamen (basal ganglia)	G=0.733	A=0.267	0.218417	1.05039e-06
rs11511253	rs10764162	chr10:38655884	0.616859	0.98546	ZNF25	ENSG00000175395.15	Brain - Putamen (basal ganglia)	C=0.736	T=0.264	0.214677	1.09102e-06
rs11511253	rs2180899	chr10:38899250	0.728744	1	ZNF25	ENSG00000175395.15	Brain - Putamen (basal ganglia)	G=0.761	A=0.239	0.174113	1.44403e-05
rs11511253	rs12775411	chr10:39023739	0.95526	0.993391	ZNF25	ENSG00000175395.15	Brain - Putamen (basal ganglia)	G=0.809	A=0.191	0.176852	3.68899e-05
rs11511253	rs111563184	chr10:38541284	0.891243	0.947169	ZNF25	ENSG00000175395.15	Brain - Putamen (basal ganglia)	G=0.815	GC=0.185	0.170649	7.16526e-05
rs11511253	rs12571507	chr10:38634334	0.936072	0.980198	ZNF25	ENSG00000175395.15	Brain - Putamen (basal ganglia)	C=0.81	T=0.19	0.168042	9.13237e-05
rs11511253	rs12772118	chr10:39030219	0.961177	0.986831	ZNF25	ENSG00000175395.15	Brain - Putamen (basal ganglia)	T=0.812	G=0.188	0.170343	0.000109281
rs11511253	rs11146654	chr10:39031718	0.967718	0.993407	ZNF25	ENSG00000175395.15	Brain - Putamen (basal ganglia)	C=0.811	T=0.189	0.170343	0.000109281
rs11511253	rs11146655	chr10:39034208	0.961177	0.986831	ZNF25	ENSG00000175395.15	Brain - Putamen (basal ganglia)	A=0.812	G=0.188	0.170343	0.000109281
rs11511253	rs9664979	chr10:39042400	0.961177	0.986831	ZNF25	ENSG00000175395.15	Brain - Putamen (basal ganglia)	G=0.812	A=0.188	0.170343	0.000109281
rs11511253	rs9731107	chr10:39048398	0.967718	0.993407	ZNF25	ENSG00000175395.15	Brain - Putamen (basal ganglia)	G=0.811	A=0.189	0.170343	0.000109281
rs11511253	rs1902549	chr10:39048914	0.967718	0.993407	ZNF25	ENSG00000175395.15	Brain - Putamen (basal ganglia)	C=0.811	T=0.189	0.170343	0.000109281
rs11511253	rs7071794	chr10:39054085	0.967718	0.993407	ZNF25	ENSG00000175395.15	Brain - Putamen (basal ganglia)	T=0.811	A=0.189	0.170343	0.000109281
rs11511253	rs11146702	chr10:39062460	0.967718	0.993407	ZNF25	ENSG00000175395.15	Brain - Putamen (basal ganglia)	G=0.811	A=0.189	0.170343	0.000109281
rs11511253	rs11146709	chr10:39066743	0.967718	0.993407	ZNF25	ENSG00000175395.15	Brain - Putamen (basal ganglia)	C=0.811	T=0.189	0.170343	0.000109281
rs11511253	rs11146713	chr10:39067972	0.967718	0.993407	ZNF25	ENSG00000175395.15	Brain - Putamen (basal ganglia)	G=0.811	T=0.189	0.170343	0.000109281
rs11511253	rs7068733	chr10:39071680	0.948142	0.973726	ZNF25	ENSG00000175395.15	Brain - Putamen (basal ganglia)	C=0.814	G=0.186	0.170343	0.000109281
rs11511253	rs11597575	chr10:39077614	0.967718	0.993407	ZNF25	ENSG00000175395.15	Brain - Putamen (basal ganglia)	G=0.811	C=0.189	0.170343	0.000109281
rs11511253	rs10870406	chr10:39087499	0.967718	0.993407	ZNF25	ENSG00000175395.15	Brain - Putamen (basal ganglia)	G=0.811	A=0.189	0.170343	0.000109281
rs11511253	rs4881578	chr10:39095486	0.967718	0.993407	ZNF25	ENSG00000175395.15	Brain - Putamen (basal ganglia)	G=0.811	A=0.189	0.170343	0.000109281
rs11511253	rs4881584	chr10:39095740	0.967718	0.993407	ZNF25	ENSG00000175395.15	Brain - Putamen (basal ganglia)	C=0.811	T=0.189	0.170343	0.000109281
rs11511253	rs10870418	chr10:39096996	0.961177	0.986831	ZNF25	ENSG00000175395.15	Brain - Putamen (basal ganglia)	C=0.812	T=0.188	0.170343	0.000109281
rs11511253	rs7099107	chr10:39097996	0.967718	0.993407	ZNF25	ENSG00000175395.15	Brain - Putamen (basal ganglia)	G=0.811	A=0.189	0.170343	0.000109281
rs11511253	rs7910228	chr10:39098591	0.961177	0.986831	ZNF25	ENSG00000175395.15	Brain - Putamen (basal ganglia)	A=0.812	T=0.188	0.170343	0.000109281
rs11511253	rs11146753	chr10:39098616	0.967718	0.993407	ZNF25	ENSG00000175395.15	Brain - Putamen (basal ganglia)	A=0.811	G=0.189	0.170343	0.000109281
rs11511253	rs10870421	chr10:39099615	0.967718	0.993407	ZNF25	ENSG00000175395.15	Brain - Putamen (basal ganglia)	C=0.811	A=0.189	0.170343	0.000109281
rs11511253	rs4881585	chr10:39103867	0.961177	0.986831	ZNF25	ENSG00000175395.15	Brain - Putamen (basal ganglia)	A=0.812	G=0.188	0.170343	0.000109281
rs11511253	rs35361303	chr10:39107852	0.961177	0.986831	ZNF25	ENSG00000175395.15	Brain - Putamen (basal ganglia)	C=0.812	G=0.188	0.170343	0.000109281
rs11511253	rs7074243	chr10:39108213	0.961456	0.993399	ZNF25	ENSG00000175395.15	Brain - Putamen (basal ganglia)	A=0.81	T=0.19	0.170343	0.000109281
rs11511253	rs11817950	chr10:39110079	0.954916	0.986815	ZNF25	ENSG00000175395.15	Brain - Putamen (basal ganglia)	C=0.811	T=0.189	0.170343	0.000109281
rs11511253	rs11146768	chr10:39110232	0.967718	0.993407	ZNF25	ENSG00000175395.15	Brain - Putamen (basal ganglia)	C=0.811	T=0.189	0.170343	0.000109281
rs11511253	rs35173665	chr10:39116188	0.948722	0.986798	ZNF25	ENSG00000175395.15	Brain - Putamen (basal ganglia)	T=0.81	G=0.19	0.170343	0.000109281
rs11511253	rs12773561	chr10:39117941	0.967718	0.993407	ZNF25	ENSG00000175395.15	Brain - Putamen (basal ganglia)	G=0.811	C=0.189	0.170343	0.000109281
rs11511253	rs11146784	chr10:39120807	0.961456	0.993399	ZNF25	ENSG00000175395.15	Brain - Putamen (basal ganglia)	C=0.81	T=0.19	0.170343	0.000109281
rs11511253	rs7068771	chr10:39128973	0.961177	0.986831	ZNF25	ENSG00000175395.15	Brain - Putamen (basal ganglia)	T=0.812	G=0.188	0.170343	0.000109281
rs11511253	rs12357698	chr10:39129538	0.967718	0.993407	ZNF25	ENSG00000175395.15	Brain - Putamen (basal ganglia)	T=0.811	A=0.189	0.170343	0.000109281
rs11511253	rs4556804	chr10:39129927	0.967718	0.993407	ZNF25	ENSG00000175395.15	Brain - Putamen (basal ganglia)	G=0.811	A=0.189	0.170343	0.000109281
rs11511253	rs7087510	chr10:38800335	0.891125	0.993301	ZNF25	ENSG00000175395.15	Brain - Putamen (basal ganglia)	G=0.798	A=0.202	0.164568	0.000123791
rs11511253	rs138310998	chr10:38870781	0.891125	0.993301	ZNF25	ENSG00000175395.15	Brain - Putamen (basal ganglia)	G=0.798	A=0.202	0.164568	0.000123791
rs11511253	rs4070543	chr10:38876101	0.891125	0.993301	ZNF25	ENSG00000175395.15	Brain - Putamen (basal ganglia)	G=0.798	A=0.202	0.164568	0.000123791
rs11511253	rs12570560	chr10:38878637	0.891125	0.993301	ZNF25	ENSG00000175395.15	Brain - Putamen (basal ganglia)	C=0.798	G=0.202	0.164568	0.000123791
rs11511253	rs12571329	chr10:38878810	0.891125	0.993301	ZNF25	ENSG00000175395.15	Brain - Putamen (basal ganglia)	G=0.798	A=0.202	0.164568	0.000123791
rs11511253	rs61840410	chr10:38880697	0.891125	0.993301	ZNF25	ENSG00000175395.15	Brain - Putamen (basal ganglia)	C=0.798	T=0.202	0.164568	0.000123791
rs11511253	rs7069025	chr10:38884430	0.891125	0.993301	ZNF25	ENSG00000175395.15	Brain - Putamen (basal ganglia)	G=0.798	A=0.202	0.164568	0.000123791
rs11511253	rs12770432	chr10:38885725	0.891125	0.993301	ZNF25	ENSG00000175395.15	Brain - Putamen (basal ganglia)	G=0.798	A=0.202	0.164568	0.000123791
rs11511253	rs11592779	chr10:38890975	0.872669	0.979927	ZNF25	ENSG00000175395.15	Brain - Putamen (basal ganglia)	C=0.799	T=0.201	0.164568	0.000123791
rs11511253	rs4881586	chr10:38893471	0.86621	0.973269	ZNF25	ENSG00000175395.15	Brain - Putamen (basal ganglia)	C=0.8	T=0.2	0.164568	0.000123791
rs11511253	rs7923903	chr10:38896261	0.879145	0.986601	ZNF25	ENSG00000175395.15	Brain - Putamen (basal ganglia)	G=0.798	A=0.202	0.164568	0.000123791
rs11511253	rs7896006	chr10:38896410	0.879145	0.986601	ZNF25	ENSG00000175395.15	Brain - Putamen (basal ganglia)	C=0.798	T=0.202	0.164568	0.000123791
rs11511253	rs7896545	chr10:38896746	0.879145	0.986601	ZNF25	ENSG00000175395.15	Brain - Putamen (basal ganglia)	C=0.798	T=0.202	0.164568	0.000123791
rs11511253	rs7076099	chr10:38897916	0.879145	0.986601	ZNF25	ENSG00000175395.15	Brain - Putamen (basal ganglia)	G=0.798	A=0.202	0.164568	0.000123791
rs11511253	rs71500469	chr10:39063527	0.967718	0.993407	ZNF25	ENSG00000175395.15	Brain - Putamen (basal ganglia)	T=0.811	G=0.189	0.171064	0.000141935
rs11511253	rs71500456	chr10:39031056	0.967718	0.993407	ZNF25	ENSG00000175395.15	Brain - Putamen (basal ganglia)	C=0.811	T=0.189	0.169777	0.000147197
rs11511253	rs10870362	chr10:38996170	0.993466	1	ZNF25	ENSG00000175395.15	Brain - Putamen (basal ganglia)	G=0.813	A=0.187	0.166754	0.000147414
rs11511253	rs11011533	chr10:38588065	0.986895	1	ZNF25	ENSG00000175395.15	Brain - Putamen (basal ganglia)	G=0.816	A=0.184	0.16637	0.000152915
rs11511253	rs10827860	chr10:38601709	0.986895	1	ZNF25	ENSG00000175395.15	Brain - Putamen (basal ganglia)	G=0.816	A=0.184	0.16637	0.000152915
rs11511253	rs10827862	chr10:38608731	0.986895	1	ZNF25	ENSG00000175395.15	Brain - Putamen (basal ganglia)	C=0.816	A=0.184	0.16637	0.000152915
rs11511253	rs7917312	chr10:38613587	0.986895	1	ZNF25	ENSG00000175395.15	Brain - Putamen (basal ganglia)	C=0.816	T=0.184	0.16637	0.000152915
rs11511253	rs11011543	chr10:38629830	0.986895	1	ZNF25	ENSG00000175395.15	Brain - Putamen (basal ganglia)	A=0.816	T=0.184	0.16637	0.000152915
rs11511253	rs10827866	chr10:38655628	0.986895	1	ZNF25	ENSG00000175395.15	Brain - Putamen (basal ganglia)	G=0.816	T=0.184	0.16637	0.000152915
rs11511253	rs66610970	chr10:38656358	0.986895	1	ZNF25	ENSG00000175395.15	Brain - Putamen (basal ganglia)	CT=0.816	C=0.184	0.16637	0.000152915
rs11511253	rs138284504	chr10:38663638	0.986895	1	ZNF25	ENSG00000175395.15	Brain - Putamen (basal ganglia)	C=0.816	T=0.184	0.16637	0.000152915
rs11511253	rs10827867	chr10:38667316	0.986895	1	ZNF25	ENSG00000175395.15	Brain - Putamen (basal ganglia)	T=0.816	C=0.184	0.16637	0.000152915
rs11511253	rs144280981	chr10:38670613	0.986906	0.993431	ZNF25	ENSG00000175395.15	Brain - Putamen (basal ganglia)	C=0.814	T=0.186	0.16637	0.000152915
rs11511253	rs7093896	chr10:38671532	0.993439	1	ZNF25	ENSG00000175395.15	Brain - Putamen (basal ganglia)	A=0.815	T=0.185	0.16637	0.000152915
rs11511253	rs3087759	chr10:38672144	0.993439	1	ZNF25	ENSG00000175395.15	Brain - Putamen (basal ganglia)	A=0.815	C=0.185	0.16637	0.000152915
rs11511253	rs4934946	chr10:38679281	0.993439	1	ZNF25	ENSG00000175395.15	Brain - Putamen (basal ganglia)	T=0.815	C=0.185	0.16637	0.000152915
rs11511253	rs11011555	chr10:38681866	0.993439	1	ZNF25	ENSG00000175395.15	Brain - Putamen (basal ganglia)	T=0.815	C=0.185	0.16637	0.000152915
rs11511253	rs11011558	chr10:38700625	0.993439	1	ZNF25	ENSG00000175395.15	Brain - Putamen (basal ganglia)	G=0.815	A=0.185	0.16637	0.000152915
rs11511253	rs61837224	chr10:38701900	0.993439	1	ZNF25	ENSG00000175395.15	Brain - Putamen (basal ganglia)	G=0.815	C=0.185	0.16637	0.000152915
rs11511253	rs117398853	chr10:38704378	0.993439	1	ZNF25	ENSG00000175395.15	Brain - Putamen (basal ganglia)	C=0.815	G=0.185	0.16637	0.000152915
rs11511253	rs61837257	chr10:38711591	0.993439	1	ZNF25	ENSG00000175395.15	Brain - Putamen (basal ganglia)	C=0.815	G=0.185	0.16637	0.000152915
rs11511253	rs9663128	chr10:38717802	0.993439	1	ZNF25	ENSG00000175395.15	Brain - Putamen (basal ganglia)	C=0.815	G=0.185	0.16637	0.000152915
rs11511253	rs79613030	chr10:38725589	0.993439	1	ZNF25	ENSG00000175395.15	Brain - Putamen (basal ganglia)	G=0.815	A=0.185	0.16637	0.000152915
rs11511253	rs7088208	chr10:38731609	0.986906	0.993431	ZNF25	ENSG00000175395.15	Brain - Putamen (basal ganglia)	T=0.814	C=0.186	0.16637	0.000152915
rs11511253	rs117840800	chr10:38733920	0.993439	1	ZNF25	ENSG00000175395.15	Brain - Putamen (basal ganglia)	A=0.815	G=0.185	0.16637	0.000152915
rs11511253	rs74890899	chr10:38740050	0.986895	1	ZNF25	ENSG00000175395.15	Brain - Putamen (basal ganglia)	C=0.816	T=0.184	0.16637	0.000152915
rs11511253	rs1810634	chr10:38741861	0.993439	1	ZNF25	ENSG00000175395.15	Brain - Putamen (basal ganglia)	A=0.815	G=0.185	0.16637	0.000152915
rs11511253	rs61839484	chr10:38745750	0.993439	1	ZNF25	ENSG00000175395.15	Brain - Putamen (basal ganglia)	G=0.815	A=0.185	0.16637	0.000152915
rs11511253	rs9664768	chr10:38748043	0.993439	1	ZNF25	ENSG00000175395.15	Brain - Putamen (basal ganglia)	G=0.815	A=0.185	0.16637	0.000152915
rs11511253	rs72639568	chr10:38760420	0.993439	1	ZNF25	ENSG00000175395.15	Brain - Putamen (basal ganglia)	G=0.815	A=0.185	0.16637	0.000152915
rs11511253	rs77114817	chr10:38762423	0.986895	1	ZNF25	ENSG00000175395.15	Brain - Putamen (basal ganglia)	T=0.816	C=0.184	0.16637	0.000152915
rs11511253	rs11492515	chr10:38762753	0.993439	1	ZNF25	ENSG00000175395.15	Brain - Putamen (basal ganglia)	C=0.815	T=0.185	0.16637	0.000152915
rs11511253	rs11492459	chr10:38765259	0.993439	1	ZNF25	ENSG00000175395.15	Brain - Putamen (basal ganglia)	T=0.815	C=0.185	0.16637	0.000152915
rs11511253	rs200253039	chr10:38779710	0.993439	1	ZNF25	ENSG00000175395.15	Brain - Putamen (basal ganglia)	C=0.815	T=0.185	0.16637	0.000152915
rs11511253	rs7084618	chr10:38781701	0.993439	1	ZNF25	ENSG00000175395.15	Brain - Putamen (basal ganglia)	A=0.815	T=0.185	0.16637	0.000152915
rs11511253	rs7095113	chr10:38784074	0.993439	1	ZNF25	ENSG00000175395.15	Brain - Putamen (basal ganglia)	G=0.815	A=0.185	0.16637	0.000152915
rs11511253	rs148773254	chr10:38785136	0.993439	1	ZNF25	ENSG00000175395.15	Brain - Putamen (basal ganglia)	C=0.815	T=0.185	0.16637	0.000152915
rs11511253	rs4623823	chr10:38913276	0.993439	1	ZNF25	ENSG00000175395.15	Brain - Putamen (basal ganglia)	C=0.815	T=0.185	0.16637	0.000152915
rs11511253	rs35712971	chr10:38937578	0.993439	1	ZNF25	ENSG00000175395.15	Brain - Putamen (basal ganglia)	A=0.815	T=0.185	0.16637	0.000152915
rs11511253	rs11146894	chr10:38943032	0.986895	1	ZNF25	ENSG00000175395.15	Brain - Putamen (basal ganglia)	G=0.816	A=0.184	0.16637	0.000152915
rs11511253	rs4572067	chr10:38950625	0.993439	1	ZNF25	ENSG00000175395.15	Brain - Putamen (basal ganglia)	G=0.815	T=0.185	0.16637	0.000152915
rs11511253	rs11146911	chr10:38968284	1	1	ZNF25	ENSG00000175395.15	Brain - Putamen (basal ganglia)	C=0.814	A=0.186	0.16637	0.000152915
rs11511253	rs367919155	chr10:38963306	0.993439	1	ZNF25	ENSG00000175395.15	Brain - Putamen (basal ganglia)	G=0.815	C=0.185	0.166515	0.000155216
rs11511253	rs11511253	chr10:38973500	1	1	ZNF25	ENSG00000175395.15	Brain - Putamen (basal ganglia)	G=0.814	A=0.186	0.166515	0.000155216
rs11511253	rs4088497	chr10:38988853	0.993466	1	ZNF25	ENSG00000175395.15	Brain - Putamen (basal ganglia)	T=0.813	C=0.187	0.166515	0.000155216
rs11511253	rs11595308	chr10:38995349	1	1	ZNF25	ENSG00000175395.15	Brain - Putamen (basal ganglia)	C=0.814	A=0.186	0.166515	0.000155216
rs11511253	rs11146621	chr10:38996313	0.993466	1	ZNF25	ENSG00000175395.15	Brain - Putamen (basal ganglia)	G=0.813	A=0.187	0.166515	0.000155216
rs11511253	rs3928516	chr10:39008797	0.993466	1	ZNF25	ENSG00000175395.15	Brain - Putamen (basal ganglia)	G=0.813	T=0.187	0.166515	0.000155216
rs11511253	rs2310211	chr10:39011152	0.993466	1	ZNF25	ENSG00000175395.15	Brain - Putamen (basal ganglia)	G=0.813	A=0.187	0.166515	0.000155216
rs11511253	rs200474745	chr10:38808585	0.974046	0.993415	ZNF25	ENSG00000175395.15	Brain - Putamen (basal ganglia)	CGAATGGAATG=0.812	C=0.188	0.166175	0.000159222
rs11511253	rs11597330	chr10:39008919	0.974276	1	ZNF25	ENSG00000175395.15	Brain - Putamen (basal ganglia)	C=0.81	T=0.19	0.166175	0.000159222
rs11511253	rs34458842	chr10:39118899	0.967718	0.993407	ZNF25	ENSG00000175395.15	Brain - Putamen (basal ganglia)	TG=0.811	T=0.189	0.167439	0.000163904
rs11511253	rs11011558	chr10:38700625	0.993439	1	RP11-291L22.9	ENSG00000276805.2	Breast - Mammary Tissue	G=0.815	A=0.185	0.458149	2.04696e-13
rs11511253	rs200253039	chr10:38779710	0.993439	1	RP11-291L22.9	ENSG00000276805.2	Breast - Mammary Tissue	C=0.815	T=0.185	0.448237	7.04858e-13
rs11511253	rs11011533	chr10:38588065	0.986895	1	RP11-291L22.9	ENSG00000276805.2	Breast - Mammary Tissue	G=0.816	A=0.184	0.449301	8.50354e-13
rs11511253	rs10827860	chr10:38601709	0.986895	1	RP11-291L22.9	ENSG00000276805.2	Breast - Mammary Tissue	G=0.816	A=0.184	0.449301	8.50354e-13
rs11511253	rs10827862	chr10:38608731	0.986895	1	RP11-291L22.9	ENSG00000276805.2	Breast - Mammary Tissue	C=0.816	A=0.184	0.449301	8.50354e-13
rs11511253	rs7917312	chr10:38613587	0.986895	1	RP11-291L22.9	ENSG00000276805.2	Breast - Mammary Tissue	C=0.816	T=0.184	0.449301	8.50354e-13
rs11511253	rs11011543	chr10:38629830	0.986895	1	RP11-291L22.9	ENSG00000276805.2	Breast - Mammary Tissue	A=0.816	T=0.184	0.449301	8.50354e-13
rs11511253	rs10827866	chr10:38655628	0.986895	1	RP11-291L22.9	ENSG00000276805.2	Breast - Mammary Tissue	G=0.816	T=0.184	0.449301	8.50354e-13
rs11511253	rs66610970	chr10:38656358	0.986895	1	RP11-291L22.9	ENSG00000276805.2	Breast - Mammary Tissue	CT=0.816	C=0.184	0.449301	8.50354e-13
rs11511253	rs138284504	chr10:38663638	0.986895	1	RP11-291L22.9	ENSG00000276805.2	Breast - Mammary Tissue	C=0.816	T=0.184	0.449301	8.50354e-13
rs11511253	rs10827867	chr10:38667316	0.986895	1	RP11-291L22.9	ENSG00000276805.2	Breast - Mammary Tissue	T=0.816	C=0.184	0.449301	8.50354e-13
rs11511253	rs111563184	chr10:38541284	0.891243	0.947169	RP11-291L22.9	ENSG00000276805.2	Breast - Mammary Tissue	G=0.815	GC=0.185	0.451099	9.42003e-13
rs11511253	rs144280981	chr10:38670613	0.986906	0.993431	RP11-291L22.9	ENSG00000276805.2	Breast - Mammary Tissue	C=0.814	T=0.186	0.444974	1.20417e-12
rs11511253	rs7093896	chr10:38671532	0.993439	1	RP11-291L22.9	ENSG00000276805.2	Breast - Mammary Tissue	A=0.815	T=0.185	0.444974	1.20417e-12
rs11511253	rs3087759	chr10:38672144	0.993439	1	RP11-291L22.9	ENSG00000276805.2	Breast - Mammary Tissue	A=0.815	C=0.185	0.444974	1.20417e-12
rs11511253	rs4934946	chr10:38679281	0.993439	1	RP11-291L22.9	ENSG00000276805.2	Breast - Mammary Tissue	T=0.815	C=0.185	0.444974	1.20417e-12
rs11511253	rs11011555	chr10:38681866	0.993439	1	RP11-291L22.9	ENSG00000276805.2	Breast - Mammary Tissue	T=0.815	C=0.185	0.444974	1.20417e-12
rs11511253	rs61837224	chr10:38701900	0.993439	1	RP11-291L22.9	ENSG00000276805.2	Breast - Mammary Tissue	G=0.815	C=0.185	0.444974	1.20417e-12
rs11511253	rs117398853	chr10:38704378	0.993439	1	RP11-291L22.9	ENSG00000276805.2	Breast - Mammary Tissue	C=0.815	G=0.185	0.444974	1.20417e-12
rs11511253	rs61837257	chr10:38711591	0.993439	1	RP11-291L22.9	ENSG00000276805.2	Breast - Mammary Tissue	C=0.815	G=0.185	0.444974	1.20417e-12
rs11511253	rs9663128	chr10:38717802	0.993439	1	RP11-291L22.9	ENSG00000276805.2	Breast - Mammary Tissue	C=0.815	G=0.185	0.444974	1.20417e-12
rs11511253	rs7088208	chr10:38731609	0.986906	0.993431	RP11-291L22.9	ENSG00000276805.2	Breast - Mammary Tissue	T=0.814	C=0.186	0.444974	1.20417e-12
rs11511253	rs117840800	chr10:38733920	0.993439	1	RP11-291L22.9	ENSG00000276805.2	Breast - Mammary Tissue	A=0.815	G=0.185	0.444974	1.20417e-12
rs11511253	rs74890899	chr10:38740050	0.986895	1	RP11-291L22.9	ENSG00000276805.2	Breast - Mammary Tissue	C=0.816	T=0.184	0.444974	1.20417e-12
rs11511253	rs1810634	chr10:38741861	0.993439	1	RP11-291L22.9	ENSG00000276805.2	Breast - Mammary Tissue	A=0.815	G=0.185	0.444974	1.20417e-12
rs11511253	rs9664768	chr10:38748043	0.993439	1	RP11-291L22.9	ENSG00000276805.2	Breast - Mammary Tissue	G=0.815	A=0.185	0.444974	1.20417e-12
rs11511253	rs72639568	chr10:38760420	0.993439	1	RP11-291L22.9	ENSG00000276805.2	Breast - Mammary Tissue	G=0.815	A=0.185	0.444974	1.20417e-12
rs11511253	rs77114817	chr10:38762423	0.986895	1	RP11-291L22.9	ENSG00000276805.2	Breast - Mammary Tissue	T=0.816	C=0.184	0.444974	1.20417e-12
rs11511253	rs11492515	chr10:38762753	0.993439	1	RP11-291L22.9	ENSG00000276805.2	Breast - Mammary Tissue	C=0.815	T=0.185	0.444974	1.20417e-12
rs11511253	rs11492459	chr10:38765259	0.993439	1	RP11-291L22.9	ENSG00000276805.2	Breast - Mammary Tissue	T=0.815	C=0.185	0.444974	1.20417e-12
rs11511253	rs7084618	chr10:38781701	0.993439	1	RP11-291L22.9	ENSG00000276805.2	Breast - Mammary Tissue	A=0.815	T=0.185	0.444974	1.20417e-12
rs11511253	rs7095113	chr10:38784074	0.993439	1	RP11-291L22.9	ENSG00000276805.2	Breast - Mammary Tissue	G=0.815	A=0.185	0.444974	1.20417e-12
rs11511253	rs148773254	chr10:38785136	0.993439	1	RP11-291L22.9	ENSG00000276805.2	Breast - Mammary Tissue	C=0.815	T=0.185	0.444974	1.20417e-12
rs11511253	rs12775030	chr10:38802672	0.993439	1	RP11-291L22.9	ENSG00000276805.2	Breast - Mammary Tissue	C=0.815	T=0.185	0.444974	1.20417e-12
rs11511253	rs4623823	chr10:38913276	0.993439	1	RP11-291L22.9	ENSG00000276805.2	Breast - Mammary Tissue	C=0.815	T=0.185	0.444974	1.20417e-12
rs11511253	rs35712971	chr10:38937578	0.993439	1	RP11-291L22.9	ENSG00000276805.2	Breast - Mammary Tissue	A=0.815	T=0.185	0.444974	1.20417e-12
rs11511253	rs11146894	chr10:38943032	0.986895	1	RP11-291L22.9	ENSG00000276805.2	Breast - Mammary Tissue	G=0.816	A=0.184	0.444974	1.20417e-12
rs11511253	rs4572067	chr10:38950625	0.993439	1	RP11-291L22.9	ENSG00000276805.2	Breast - Mammary Tissue	G=0.815	T=0.185	0.444974	1.20417e-12
rs11511253	rs11146911	chr10:38968284	1	1	RP11-291L22.9	ENSG00000276805.2	Breast - Mammary Tissue	C=0.814	A=0.186	0.444974	1.20417e-12
rs11511253	rs367919155	chr10:38963306	0.993439	1	RP11-291L22.9	ENSG00000276805.2	Breast - Mammary Tissue	G=0.815	C=0.185	0.443015	1.48578e-12
rs11511253	rs11595308	chr10:38995349	1	1	RP11-291L22.9	ENSG00000276805.2	Breast - Mammary Tissue	C=0.814	A=0.186	0.443015	1.48578e-12
rs11511253	rs11146621	chr10:38996313	0.993466	1	RP11-291L22.9	ENSG00000276805.2	Breast - Mammary Tissue	G=0.813	A=0.187	0.443015	1.48578e-12
rs11511253	rs2310211	chr10:39011152	0.993466	1	RP11-291L22.9	ENSG00000276805.2	Breast - Mammary Tissue	G=0.813	A=0.187	0.443015	1.48578e-12
rs11511253	rs2180899	chr10:38899250	0.728744	1	RP11-291L22.9	ENSG00000276805.2	Breast - Mammary Tissue	G=0.761	A=0.239	0.414343	1.80609e-12
rs11511253	rs3928516	chr10:39008797	0.993466	1	RP11-291L22.9	ENSG00000276805.2	Breast - Mammary Tissue	G=0.813	T=0.187	0.435008	2.53468e-12
rs11511253	rs11511253	chr10:38973500	1	1	RP11-291L22.9	ENSG00000276805.2	Breast - Mammary Tissue	G=0.814	A=0.186	0.439954	2.92454e-12
rs11511253	rs4088497	chr10:38988853	0.993466	1	RP11-291L22.9	ENSG00000276805.2	Breast - Mammary Tissue	T=0.813	C=0.187	0.439954	2.92454e-12
rs11511253	rs7087510	chr10:38800335	0.891125	0.993301	RP11-291L22.9	ENSG00000276805.2	Breast - Mammary Tissue	G=0.798	A=0.202	0.415319	5.66369e-12
rs11511253	rs138310998	chr10:38870781	0.891125	0.993301	RP11-291L22.9	ENSG00000276805.2	Breast - Mammary Tissue	G=0.798	A=0.202	0.415319	5.66369e-12
rs11511253	rs4070543	chr10:38876101	0.891125	0.993301	RP11-291L22.9	ENSG00000276805.2	Breast - Mammary Tissue	G=0.798	A=0.202	0.415319	5.66369e-12
rs11511253	rs12571329	chr10:38878810	0.891125	0.993301	RP11-291L22.9	ENSG00000276805.2	Breast - Mammary Tissue	G=0.798	A=0.202	0.415319	5.66369e-12
rs11511253	rs61840410	chr10:38880697	0.891125	0.993301	RP11-291L22.9	ENSG00000276805.2	Breast - Mammary Tissue	C=0.798	T=0.202	0.415319	5.66369e-12
rs11511253	rs7069025	chr10:38884430	0.891125	0.993301	RP11-291L22.9	ENSG00000276805.2	Breast - Mammary Tissue	G=0.798	A=0.202	0.415319	5.66369e-12
rs11511253	rs12770432	chr10:38885725	0.891125	0.993301	RP11-291L22.9	ENSG00000276805.2	Breast - Mammary Tissue	G=0.798	A=0.202	0.415319	5.66369e-12
rs11511253	rs11592779	chr10:38890975	0.872669	0.979927	RP11-291L22.9	ENSG00000276805.2	Breast - Mammary Tissue	C=0.799	T=0.201	0.415319	5.66369e-12
rs11511253	rs4881586	chr10:38893471	0.86621	0.973269	RP11-291L22.9	ENSG00000276805.2	Breast - Mammary Tissue	C=0.8	T=0.2	0.415319	5.66369e-12
rs11511253	rs7923903	chr10:38896261	0.879145	0.986601	RP11-291L22.9	ENSG00000276805.2	Breast - Mammary Tissue	G=0.798	A=0.202	0.415319	5.66369e-12
rs11511253	rs7896006	chr10:38896410	0.879145	0.986601	RP11-291L22.9	ENSG00000276805.2	Breast - Mammary Tissue	C=0.798	T=0.202	0.415319	5.66369e-12
rs11511253	rs7896545	chr10:38896746	0.879145	0.986601	RP11-291L22.9	ENSG00000276805.2	Breast - Mammary Tissue	C=0.798	T=0.202	0.415319	5.66369e-12
rs11511253	rs7076099	chr10:38897916	0.879145	0.986601	RP11-291L22.9	ENSG00000276805.2	Breast - Mammary Tissue	G=0.798	A=0.202	0.415319	5.66369e-12
rs11511253	rs79613030	chr10:38725589	0.993439	1	RP11-291L22.9	ENSG00000276805.2	Breast - Mammary Tissue	G=0.815	A=0.185	0.43189	5.81892e-12
rs11511253	rs61839484	chr10:38745750	0.993439	1	RP11-291L22.9	ENSG00000276805.2	Breast - Mammary Tissue	G=0.815	A=0.185	0.43189	5.81892e-12
rs11511253	rs7089032	chr10:39108767	0.967718	0.993407	RP11-291L22.9	ENSG00000276805.2	Breast - Mammary Tissue	G=0.811	T=0.189	0.440742	7.14051e-12
rs11511253	rs200220357	chr10:38779655	0.993439	1	RP11-291L22.9	ENSG00000276805.2	Breast - Mammary Tissue	C=0.815	T=0.185	0.42696	7.40172e-12
rs11511253	rs12570560	chr10:38878637	0.891125	0.993301	RP11-291L22.9	ENSG00000276805.2	Breast - Mammary Tissue	C=0.798	G=0.202	0.413609	7.69689e-12
rs11511253	rs7068733	chr10:39071680	0.948142	0.973726	RP11-291L22.9	ENSG00000276805.2	Breast - Mammary Tissue	C=0.814	G=0.186	0.425397	8.52316e-12
rs11511253	rs61839915	chr10:38541367	0.980362	0.993396	RP11-291L22.9	ENSG00000276805.2	Breast - Mammary Tissue	C=0.815	T=0.185	0.428074	8.799e-12
rs11511253	rs7089593	chr10:38545593	0.980362	0.993396	RP11-291L22.9	ENSG00000276805.2	Breast - Mammary Tissue	A=0.815	G=0.185	0.428074	8.799e-12
rs11511253	rs7089975	chr10:38569998	0.980362	0.993396	RP11-291L22.9	ENSG00000276805.2	Breast - Mammary Tissue	A=0.815	G=0.185	0.428074	8.799e-12
rs11511253	rs2180800	chr10:38579233	0.980362	0.993396	RP11-291L22.9	ENSG00000276805.2	Breast - Mammary Tissue	C=0.815	T=0.185	0.428074	8.799e-12
rs11511253	rs11596501	chr10:38601415	0.986895	1	RP11-291L22.9	ENSG00000276805.2	Breast - Mammary Tissue	G=0.816	A=0.184	0.428074	8.799e-12
rs11511253	rs11011546	chr10:38633016	0.986895	1	RP11-291L22.9	ENSG00000276805.2	Breast - Mammary Tissue	G=0.816	A=0.184	0.428074	8.799e-12
rs11511253	rs7099107	chr10:39097996	0.967718	0.993407	RP11-291L22.9	ENSG00000276805.2	Breast - Mammary Tissue	G=0.811	A=0.189	0.427069	9.25809e-12
rs11511253	rs4881618	chr10:38955198	0.993466	1	RP11-291L22.9	ENSG00000276805.2	Breast - Mammary Tissue	G=0.813	T=0.187	0.424939	1.04909e-11
rs11511253	rs7095128	chr10:38784099	0.993439	1	RP11-291L22.9	ENSG00000276805.2	Breast - Mammary Tissue	G=0.815	C=0.185	0.423691	1.22787e-11
rs11511253	rs11146869	chr10:38916526	0.993439	1	RP11-291L22.9	ENSG00000276805.2	Breast - Mammary Tissue	A=0.815	G=0.185	0.423691	1.22787e-11
rs11511253	rs61839284	chr10:38943996	0.993439	1	RP11-291L22.9	ENSG00000276805.2	Breast - Mammary Tissue	A=0.815	C=0.185	0.423691	1.22787e-11
rs11511253	rs34019437	chr10:38966185	0.993439	1	RP11-291L22.9	ENSG00000276805.2	Breast - Mammary Tissue	C=0.815	T=0.185	0.423691	1.22787e-11
rs11511253	rs4326715	chr10:38996898	0.993466	1	RP11-291L22.9	ENSG00000276805.2	Breast - Mammary Tissue	A=0.813	G=0.187	0.423691	1.22787e-11
rs11511253	rs2310210	chr10:39011521	0.980362	0.993396	RP11-291L22.9	ENSG00000276805.2	Breast - Mammary Tissue	G=0.815	A=0.185	0.423691	1.22787e-11
rs11511253	rs34458842	chr10:39118899	0.967718	0.993407	RP11-291L22.9	ENSG00000276805.2	Breast - Mammary Tissue	TG=0.811	T=0.189	0.424299	2.05701e-11
rs11511253	rs12571507	chr10:38634334	0.936072	0.980198	RP11-291L22.9	ENSG00000276805.2	Breast - Mammary Tissue	C=0.81	T=0.19	0.422984	2.07262e-11
rs11511253	rs200474745	chr10:38808585	0.974046	0.993415	RP11-291L22.9	ENSG00000276805.2	Breast - Mammary Tissue	CGAATGGAATG=0.812	C=0.188	0.41902	2.16509e-11
rs11511253	rs10870362	chr10:38996170	0.993466	1	RP11-291L22.9	ENSG00000276805.2	Breast - Mammary Tissue	G=0.813	A=0.187	0.434297	2.64878e-11
rs11511253	rs12775411	chr10:39023739	0.95526	0.993391	RP11-291L22.9	ENSG00000276805.2	Breast - Mammary Tissue	G=0.809	A=0.191	0.417558	2.85117e-11
rs11511253	rs11146654	chr10:39031718	0.967718	0.993407	RP11-291L22.9	ENSG00000276805.2	Breast - Mammary Tissue	C=0.811	T=0.189	0.417558	2.85117e-11
rs11511253	rs9731107	chr10:39048398	0.967718	0.993407	RP11-291L22.9	ENSG00000276805.2	Breast - Mammary Tissue	G=0.811	A=0.189	0.417558	2.85117e-11
rs11511253	rs1902549	chr10:39048914	0.967718	0.993407	RP11-291L22.9	ENSG00000276805.2	Breast - Mammary Tissue	C=0.811	T=0.189	0.417558	2.85117e-11
rs11511253	rs7071794	chr10:39054085	0.967718	0.993407	RP11-291L22.9	ENSG00000276805.2	Breast - Mammary Tissue	T=0.811	A=0.189	0.417558	2.85117e-11
rs11511253	rs11146702	chr10:39062460	0.967718	0.993407	RP11-291L22.9	ENSG00000276805.2	Breast - Mammary Tissue	G=0.811	A=0.189	0.417558	2.85117e-11
rs11511253	rs11146709	chr10:39066743	0.967718	0.993407	RP11-291L22.9	ENSG00000276805.2	Breast - Mammary Tissue	C=0.811	T=0.189	0.417558	2.85117e-11
rs11511253	rs11146713	chr10:39067972	0.967718	0.993407	RP11-291L22.9	ENSG00000276805.2	Breast - Mammary Tissue	G=0.811	T=0.189	0.417558	2.85117e-11
rs11511253	rs11597575	chr10:39077614	0.967718	0.993407	RP11-291L22.9	ENSG00000276805.2	Breast - Mammary Tissue	G=0.811	C=0.189	0.417558	2.85117e-11
rs11511253	rs10870406	chr10:39087499	0.967718	0.993407	RP11-291L22.9	ENSG00000276805.2	Breast - Mammary Tissue	G=0.811	A=0.189	0.417558	2.85117e-11
rs11511253	rs4881578	chr10:39095486	0.967718	0.993407	RP11-291L22.9	ENSG00000276805.2	Breast - Mammary Tissue	G=0.811	A=0.189	0.417558	2.85117e-11
rs11511253	rs4881584	chr10:39095740	0.967718	0.993407	RP11-291L22.9	ENSG00000276805.2	Breast - Mammary Tissue	C=0.811	T=0.189	0.417558	2.85117e-11
rs11511253	rs11146753	chr10:39098616	0.967718	0.993407	RP11-291L22.9	ENSG00000276805.2	Breast - Mammary Tissue	A=0.811	G=0.189	0.417558	2.85117e-11
rs11511253	rs10870421	chr10:39099615	0.967718	0.993407	RP11-291L22.9	ENSG00000276805.2	Breast - Mammary Tissue	C=0.811	A=0.189	0.417558	2.85117e-11
rs11511253	rs7074243	chr10:39108213	0.961456	0.993399	RP11-291L22.9	ENSG00000276805.2	Breast - Mammary Tissue	A=0.81	T=0.19	0.417558	2.85117e-11
rs11511253	rs7068365	chr10:39108766	0.967718	0.993407	RP11-291L22.9	ENSG00000276805.2	Breast - Mammary Tissue	C=0.811	T=0.189	0.417558	2.85117e-11
rs11511253	rs11817950	chr10:39110079	0.954916	0.986815	RP11-291L22.9	ENSG00000276805.2	Breast - Mammary Tissue	C=0.811	T=0.189	0.417558	2.85117e-11
rs11511253	rs11146768	chr10:39110232	0.967718	0.993407	RP11-291L22.9	ENSG00000276805.2	Breast - Mammary Tissue	C=0.811	T=0.189	0.417558	2.85117e-11
rs11511253	rs11146784	chr10:39120807	0.961456	0.993399	RP11-291L22.9	ENSG00000276805.2	Breast - Mammary Tissue	C=0.81	T=0.19	0.417558	2.85117e-11
rs11511253	rs12357698	chr10:39129538	0.967718	0.993407	RP11-291L22.9	ENSG00000276805.2	Breast - Mammary Tissue	T=0.811	A=0.189	0.417558	2.85117e-11
rs11511253	rs4556804	chr10:39129927	0.967718	0.993407	RP11-291L22.9	ENSG00000276805.2	Breast - Mammary Tissue	G=0.811	A=0.189	0.417558	2.85117e-11
rs11511253	rs11597330	chr10:39008919	0.974276	1	RP11-291L22.9	ENSG00000276805.2	Breast - Mammary Tissue	C=0.81	T=0.19	0.418936	2.8735e-11
rs11511253	rs71500469	chr10:39063527	0.967718	0.993407	RP11-291L22.9	ENSG00000276805.2	Breast - Mammary Tissue	T=0.811	G=0.189	0.428259	3.53433e-11
rs11511253	rs35949805	chr10:38874974	0.896667	0.993309	RP11-291L22.9	ENSG00000276805.2	Breast - Mammary Tissue	G=0.799	A=0.201	0.406762	3.64258e-11
rs11511253	rs3970136	chr10:38875947	0.891125	0.993301	RP11-291L22.9	ENSG00000276805.2	Breast - Mammary Tissue	T=0.798	C=0.202	0.396999	5.44644e-11
rs11511253	rs11146675	chr10:38886312	0.891125	0.993301	RP11-291L22.9	ENSG00000276805.2	Breast - Mammary Tissue	G=0.798	T=0.202	0.396999	5.44644e-11
rs11511253	rs12358135	chr10:38902747	0.879145	0.986601	RP11-291L22.9	ENSG00000276805.2	Breast - Mammary Tissue	C=0.798	T=0.202	0.396999	5.44644e-11
rs11511253	rs77578626	chr10:38749167	0.967718	0.993407	RP11-291L22.9	ENSG00000276805.2	Breast - Mammary Tissue	A=0.811	G=0.189	0.407638	5.46091e-11
rs11511253	rs7076118	chr10:38810506	0.986895	1	RP11-291L22.9	ENSG00000276805.2	Breast - Mammary Tissue	C=0.816	A=0.184	0.409273	7.14768e-11
rs11511253	rs11011501	chr10:38550823	0.967321	0.993324	RP11-291L22.9	ENSG00000276805.2	Breast - Mammary Tissue	G=0.817	A=0.183	0.41345	7.90485e-11
rs11511253	rs11011509	chr10:38555277	0.973833	0.99336	RP11-291L22.9	ENSG00000276805.2	Breast - Mammary Tissue	G=0.816	A=0.184	0.41345	7.90485e-11
rs11511253	rs7100199	chr10:38556138	0.96737	0.986792	RP11-291L22.9	ENSG00000276805.2	Breast - Mammary Tissue	T=0.815	C=0.185	0.41345	7.90485e-11
rs11511253	rs10764157	chr10:38586639	0.980366	1	RP11-291L22.9	ENSG00000276805.2	Breast - Mammary Tissue	A=0.817	G=0.183	0.41345	7.90485e-11
rs11511253	rs2021018	chr10:38591883	0.980366	1	RP11-291L22.9	ENSG00000276805.2	Breast - Mammary Tissue	G=0.817	A=0.183	0.41345	7.90485e-11
rs11511253	rs7071245	chr10:38596222	0.980366	1	RP11-291L22.9	ENSG00000276805.2	Breast - Mammary Tissue	G=0.817	A=0.183	0.41345	7.90485e-11
rs11511253	rs10827863	chr10:38611500	0.980366	1	RP11-291L22.9	ENSG00000276805.2	Breast - Mammary Tissue	T=0.817	C=0.183	0.41345	7.90485e-11
rs11511253	rs11011542	chr10:38627289	0.980366	1	RP11-291L22.9	ENSG00000276805.2	Breast - Mammary Tissue	C=0.817	T=0.183	0.41345	7.90485e-11
rs11511253	rs10764162	chr10:38655884	0.616859	0.98546	RP11-291L22.9	ENSG00000276805.2	Breast - Mammary Tissue	C=0.736	T=0.264	0.391639	8.31667e-11
rs11511253	rs2310280	chr10:38915964	0.986895	1	RP11-291L22.9	ENSG00000276805.2	Breast - Mammary Tissue	A=0.816	G=0.184	0.409226	1.00207e-10
rs11511253	rs11146877	chr10:38922878	0.986895	1	RP11-291L22.9	ENSG00000276805.2	Breast - Mammary Tissue	C=0.816	T=0.184	0.409226	1.00207e-10
rs11511253	rs9794215	chr10:38733027	0.967718	0.993407	RP11-291L22.9	ENSG00000276805.2	Breast - Mammary Tissue	C=0.811	T=0.189	0.410168	1.03497e-10
rs11511253	rs11812823	chr10:38685156	0.986895	1	RP11-291L22.9	ENSG00000276805.2	Breast - Mammary Tissue	T=0.816	C=0.184	0.409313	1.06641e-10
rs11511253	rs112309001	chr10:38713388	0.986895	1	RP11-291L22.9	ENSG00000276805.2	Breast - Mammary Tissue	AG=0.816	A=0.184	0.409313	1.06641e-10
rs11511253	rs2012084	chr10:38741727	0.973898	0.986863	RP11-291L22.9	ENSG00000276805.2	Breast - Mammary Tissue	T=0.814	C=0.186	0.409313	1.06641e-10
rs11511253	rs35747454	chr10:38744080	0.986895	1	RP11-291L22.9	ENSG00000276805.2	Breast - Mammary Tissue	G=0.816	T=0.184	0.409313	1.06641e-10
rs11511253	rs12354584	chr10:38758159	0.986895	1	RP11-291L22.9	ENSG00000276805.2	Breast - Mammary Tissue	G=0.816	T=0.184	0.409313	1.06641e-10
rs11511253	rs11511148	chr10:38761007	0.986895	1	RP11-291L22.9	ENSG00000276805.2	Breast - Mammary Tissue	C=0.816	T=0.184	0.409313	1.06641e-10
rs11511253	rs11011567	chr10:38773015	0.986895	1	RP11-291L22.9	ENSG00000276805.2	Breast - Mammary Tissue	A=0.816	G=0.184	0.409313	1.06641e-10
rs11511253	rs28413086	chr10:38802626	0.986895	1	RP11-291L22.9	ENSG00000276805.2	Breast - Mammary Tissue	T=0.816	G=0.184	0.409313	1.06641e-10
rs11511253	rs35451472	chr10:38805760	0.986895	1	RP11-291L22.9	ENSG00000276805.2	Breast - Mammary Tissue	C=0.816	T=0.184	0.409313	1.06641e-10
rs11511253	rs34873071	chr10:38937396	0.986895	1	RP11-291L22.9	ENSG00000276805.2	Breast - Mammary Tissue	G=0.816	T=0.184	0.409313	1.06641e-10
rs11511253	rs58673518	chr10:38942985	0.986895	1	RP11-291L22.9	ENSG00000276805.2	Breast - Mammary Tissue	G=0.816	T=0.184	0.409313	1.06641e-10
rs11511253	rs2085430	chr10:38956104	0.993439	1	RP11-291L22.9	ENSG00000276805.2	Breast - Mammary Tissue	C=0.815	G=0.185	0.409313	1.06641e-10
rs11511253	rs10870459	chr10:38965824	0.986895	1	RP11-291L22.9	ENSG00000276805.2	Breast - Mammary Tissue	A=0.816	G=0.184	0.409313	1.06641e-10
rs11511253	rs11146613	chr10:38986850	0.993439	1	RP11-291L22.9	ENSG00000276805.2	Breast - Mammary Tissue	C=0.815	T=0.185	0.409313	1.06641e-10
rs11511253	rs182246855	chr10:38998421	0.973833	0.99336	RP11-291L22.9	ENSG00000276805.2	Breast - Mammary Tissue	G=0.816	A=0.184	0.409313	1.06641e-10
rs11511253	rs12359136	chr10:39003326	0.986906	0.993431	RP11-291L22.9	ENSG00000276805.2	Breast - Mammary Tissue	A=0.814	T=0.186	0.409313	1.06641e-10
rs11511253	rs11146640	chr10:39011659	0.993439	1	RP11-291L22.9	ENSG00000276805.2	Breast - Mammary Tissue	G=0.815	A=0.185	0.409313	1.06641e-10
rs11511253	rs7070930	chr10:38808985	0.986895	1	RP11-291L22.9	ENSG00000276805.2	Breast - Mammary Tissue	G=0.816	C=0.184	0.403073	1.22369e-10
rs11511253	rs80081575	chr10:38809368	0.986895	1	RP11-291L22.9	ENSG00000276805.2	Breast - Mammary Tissue	G=0.816	A=0.184	0.403073	1.22369e-10
rs11511253	rs12773561	chr10:39117941	0.967718	0.993407	RP11-291L22.9	ENSG00000276805.2	Breast - Mammary Tissue	G=0.811	C=0.189	0.40119	1.24919e-10
rs11511253	rs74798172	chr10:38894004	0.879145	0.986601	RP11-291L22.9	ENSG00000276805.2	Breast - Mammary Tissue	C=0.798	G=0.202	0.392328	1.50738e-10
rs11511253	rs11146699	chr10:39061320	0.967718	0.993407	RP11-291L22.9	ENSG00000276805.2	Breast - Mammary Tissue	G=0.811	A=0.189	0.398965	1.9509e-10
rs11511253	rs12772118	chr10:39030219	0.961177	0.986831	RP11-291L22.9	ENSG00000276805.2	Breast - Mammary Tissue	T=0.812	G=0.188	0.402741	2.42462e-10
rs11511253	rs11146655	chr10:39034208	0.961177	0.986831	RP11-291L22.9	ENSG00000276805.2	Breast - Mammary Tissue	A=0.812	G=0.188	0.402741	2.42462e-10
rs11511253	rs9664979	chr10:39042400	0.961177	0.986831	RP11-291L22.9	ENSG00000276805.2	Breast - Mammary Tissue	G=0.812	A=0.188	0.402741	2.42462e-10
rs11511253	rs7910228	chr10:39098591	0.961177	0.986831	RP11-291L22.9	ENSG00000276805.2	Breast - Mammary Tissue	A=0.812	T=0.188	0.402741	2.42462e-10
rs11511253	rs35361303	chr10:39107852	0.961177	0.986831	RP11-291L22.9	ENSG00000276805.2	Breast - Mammary Tissue	C=0.812	G=0.188	0.402741	2.42462e-10
rs11511253	rs7081059	chr10:39109324	0.961177	0.986831	RP11-291L22.9	ENSG00000276805.2	Breast - Mammary Tissue	C=0.812	A=0.188	0.402741	2.42462e-10
rs11511253	rs35173665	chr10:39116188	0.948722	0.986798	RP11-291L22.9	ENSG00000276805.2	Breast - Mammary Tissue	T=0.81	G=0.19	0.402741	2.42462e-10
rs11511253	rs7068771	chr10:39128973	0.961177	0.986831	RP11-291L22.9	ENSG00000276805.2	Breast - Mammary Tissue	T=0.812	G=0.188	0.402741	2.42462e-10
rs11511253	rs11146775	chr10:39113794	0.967718	0.993407	RP11-291L22.9	ENSG00000276805.2	Breast - Mammary Tissue	C=0.811	T=0.189	0.407354	3.868e-10
rs11511253	rs10870418	chr10:39096996	0.961177	0.986831	RP11-291L22.9	ENSG00000276805.2	Breast - Mammary Tissue	C=0.812	T=0.188	0.39046	8.54131e-10
rs11511253	rs4881585	chr10:39103867	0.961177	0.986831	RP11-291L22.9	ENSG00000276805.2	Breast - Mammary Tissue	A=0.812	G=0.188	0.39046	8.54131e-10
rs11511253	rs149200693	chr10:39019166	0.961177	0.986831	RP11-291L22.9	ENSG00000276805.2	Breast - Mammary Tissue	G=0.812	C=0.188	0.384205	1.48236e-09
rs11511253	rs372035840	chr10:39019388	0.961177	0.986831	RP11-291L22.9	ENSG00000276805.2	Breast - Mammary Tissue	AC=0.812	A=0.188	0.384205	1.48236e-09
rs11511253	rs10870371	chr10:39033545	0.961177	0.986831	RP11-291L22.9	ENSG00000276805.2	Breast - Mammary Tissue	G=0.812	A=0.188	0.384205	1.48236e-09
rs11511253	rs36072007	chr10:39114566	0.961177	0.986831	RP11-291L22.9	ENSG00000276805.2	Breast - Mammary Tissue	T=0.812	TA=0.188	0.384205	1.48236e-09
rs11511253	rs71500456	chr10:39031056	0.967718	0.993407	RP11-291L22.9	ENSG00000276805.2	Breast - Mammary Tissue	C=0.811	T=0.189	0.389645	2.33258e-09
rs11511253	rs10870432	chr10:39128007	0.954916	0.986815	RP11-291L22.9	ENSG00000276805.2	Breast - Mammary Tissue	G=0.811	A=0.189	0.371878	4.90791e-09
rs11511253	rs12775895	chr10:39090138	0.607434	0.985401	RP11-291L22.9	ENSG00000276805.2	Breast - Mammary Tissue	G=0.733	A=0.267	0.336276	3.98599e-08
rs11511253	rs72639543	chr10:38542009	0.773007	0.991972	RP11-291L22.9	ENSG00000276805.2	Breast - Mammary Tissue	T=0.848	C=0.152	0.286587	2.75063e-05
rs11511253	rs72639544	chr10:38542021	0.773007	0.991972	RP11-291L22.9	ENSG00000276805.2	Breast - Mammary Tissue	A=0.848	G=0.152	0.286587	2.75063e-05
rs11511253	rs145275425	chr10:38542108	0.766973	0.991919	RP11-291L22.9	ENSG00000276805.2	Breast - Mammary Tissue	AT=0.849	A=0.151	0.286587	2.75063e-05
rs11511253	rs2078283	chr10:38524476	0.773007	0.991972	RP11-291L22.9	ENSG00000276805.2	Breast - Mammary Tissue	T=0.848	C=0.152	0.28332	3.2848e-05
rs11511253	rs11594254	chr10:38532530	0.773007	0.991972	RP11-291L22.9	ENSG00000276805.2	Breast - Mammary Tissue	C=0.848	T=0.152	0.28332	3.2848e-05
rs11511253	rs10764151	chr10:38536038	0.773007	0.991972	RP11-291L22.9	ENSG00000276805.2	Breast - Mammary Tissue	T=0.848	G=0.152	0.28332	3.2848e-05
rs11511253	rs144575187	chr10:38536516	0.773007	0.991972	RP11-291L22.9	ENSG00000276805.2	Breast - Mammary Tissue	G=0.848	A=0.152	0.28332	3.2848e-05
rs11511253	rs10764162	chr10:38655884	0.616859	0.98546	SEPT7P9	ENSG00000120555.13	Breast - Mammary Tissue	C=0.736	T=0.264	0.287879	3.80909e-05
rs11511253	rs367919155	chr10:38963306	0.993439	1	SEPT7P9	ENSG00000120555.13	Breast - Mammary Tissue	G=0.815	C=0.185	0.281901	0.000115529
rs11511253	rs11595308	chr10:38995349	1	1	SEPT7P9	ENSG00000120555.13	Breast - Mammary Tissue	C=0.814	A=0.186	0.281901	0.000115529
rs11511253	rs11146621	chr10:38996313	0.993466	1	SEPT7P9	ENSG00000120555.13	Breast - Mammary Tissue	G=0.813	A=0.187	0.281901	0.000115529
rs11511253	rs2310211	chr10:39011152	0.993466	1	SEPT7P9	ENSG00000120555.13	Breast - Mammary Tissue	G=0.813	A=0.187	0.281901	0.000115529
rs11511253	rs11146775	chr10:39113794	0.967718	0.993407	SEPT7P9	ENSG00000120555.13	Breast - Mammary Tissue	C=0.811	T=0.189	0.289196	0.000125136
rs11511253	rs12773561	chr10:39117941	0.967718	0.993407	SEPT7P9	ENSG00000120555.13	Breast - Mammary Tissue	G=0.811	C=0.189	0.277267	0.000127402
rs11511253	rs111563184	chr10:38541284	0.891243	0.947169	SEPT7P9	ENSG00000120555.13	Breast - Mammary Tissue	G=0.815	GC=0.185	0.282753	0.000128994
rs11511253	rs7070224	chr10:38548551	0.766973	0.991919	RP11-291L22.9	ENSG00000276805.2	Breast - Mammary Tissue	G=0.849	A=0.151	0.263555	0.00013157
rs11511253	rs7087510	chr10:38800335	0.891125	0.993301	SEPT7P9	ENSG00000120555.13	Breast - Mammary Tissue	G=0.798	A=0.202	0.26847	0.000133865
rs11511253	rs138310998	chr10:38870781	0.891125	0.993301	SEPT7P9	ENSG00000120555.13	Breast - Mammary Tissue	G=0.798	A=0.202	0.26847	0.000133865
rs11511253	rs4070543	chr10:38876101	0.891125	0.993301	SEPT7P9	ENSG00000120555.13	Breast - Mammary Tissue	G=0.798	A=0.202	0.26847	0.000133865
rs11511253	rs12571329	chr10:38878810	0.891125	0.993301	SEPT7P9	ENSG00000120555.13	Breast - Mammary Tissue	G=0.798	A=0.202	0.26847	0.000133865
rs11511253	rs61840410	chr10:38880697	0.891125	0.993301	SEPT7P9	ENSG00000120555.13	Breast - Mammary Tissue	C=0.798	T=0.202	0.26847	0.000133865
rs11511253	rs7069025	chr10:38884430	0.891125	0.993301	SEPT7P9	ENSG00000120555.13	Breast - Mammary Tissue	G=0.798	A=0.202	0.26847	0.000133865
rs11511253	rs12770432	chr10:38885725	0.891125	0.993301	SEPT7P9	ENSG00000120555.13	Breast - Mammary Tissue	G=0.798	A=0.202	0.26847	0.000133865
rs11511253	rs11592779	chr10:38890975	0.872669	0.979927	SEPT7P9	ENSG00000120555.13	Breast - Mammary Tissue	C=0.799	T=0.201	0.26847	0.000133865
rs11511253	rs4881586	chr10:38893471	0.86621	0.973269	SEPT7P9	ENSG00000120555.13	Breast - Mammary Tissue	C=0.8	T=0.2	0.26847	0.000133865
rs11511253	rs7923903	chr10:38896261	0.879145	0.986601	SEPT7P9	ENSG00000120555.13	Breast - Mammary Tissue	G=0.798	A=0.202	0.26847	0.000133865
rs11511253	rs7896006	chr10:38896410	0.879145	0.986601	SEPT7P9	ENSG00000120555.13	Breast - Mammary Tissue	C=0.798	T=0.202	0.26847	0.000133865
rs11511253	rs7896545	chr10:38896746	0.879145	0.986601	SEPT7P9	ENSG00000120555.13	Breast - Mammary Tissue	C=0.798	T=0.202	0.26847	0.000133865
rs11511253	rs7076099	chr10:38897916	0.879145	0.986601	SEPT7P9	ENSG00000120555.13	Breast - Mammary Tissue	G=0.798	A=0.202	0.26847	0.000133865
rs11511253	rs11011533	chr10:38588065	0.986895	1	SEPT7P9	ENSG00000120555.13	Breast - Mammary Tissue	G=0.816	A=0.184	0.279931	0.000137912
rs11511253	rs10827860	chr10:38601709	0.986895	1	SEPT7P9	ENSG00000120555.13	Breast - Mammary Tissue	G=0.816	A=0.184	0.279931	0.000137912
rs11511253	rs10827862	chr10:38608731	0.986895	1	SEPT7P9	ENSG00000120555.13	Breast - Mammary Tissue	C=0.816	A=0.184	0.279931	0.000137912
rs11511253	rs7917312	chr10:38613587	0.986895	1	SEPT7P9	ENSG00000120555.13	Breast - Mammary Tissue	C=0.816	T=0.184	0.279931	0.000137912
rs11511253	rs11011543	chr10:38629830	0.986895	1	SEPT7P9	ENSG00000120555.13	Breast - Mammary Tissue	A=0.816	T=0.184	0.279931	0.000137912
rs11511253	rs10827866	chr10:38655628	0.986895	1	SEPT7P9	ENSG00000120555.13	Breast - Mammary Tissue	G=0.816	T=0.184	0.279931	0.000137912
rs11511253	rs66610970	chr10:38656358	0.986895	1	SEPT7P9	ENSG00000120555.13	Breast - Mammary Tissue	CT=0.816	C=0.184	0.279931	0.000137912
rs11511253	rs138284504	chr10:38663638	0.986895	1	SEPT7P9	ENSG00000120555.13	Breast - Mammary Tissue	C=0.816	T=0.184	0.279931	0.000137912
rs11511253	rs10827867	chr10:38667316	0.986895	1	SEPT7P9	ENSG00000120555.13	Breast - Mammary Tissue	T=0.816	C=0.184	0.279931	0.000137912
rs11511253	rs200253039	chr10:38779710	0.993439	1	SEPT7P9	ENSG00000120555.13	Breast - Mammary Tissue	C=0.815	T=0.185	0.277861	0.000141744
rs11511253	rs11511253	chr10:38973500	1	1	SEPT7P9	ENSG00000120555.13	Breast - Mammary Tissue	G=0.814	A=0.186	0.279769	0.000142339
rs11511253	rs4088497	chr10:38988853	0.993466	1	SEPT7P9	ENSG00000120555.13	Breast - Mammary Tissue	T=0.813	C=0.187	0.279769	0.000142339
rs11511253	rs144280981	chr10:38670613	0.986906	0.993431	SEPT7P9	ENSG00000120555.13	Breast - Mammary Tissue	C=0.814	T=0.186	0.277359	0.000150958
rs11511253	rs7093896	chr10:38671532	0.993439	1	SEPT7P9	ENSG00000120555.13	Breast - Mammary Tissue	A=0.815	T=0.185	0.277359	0.000150958
rs11511253	rs3087759	chr10:38672144	0.993439	1	SEPT7P9	ENSG00000120555.13	Breast - Mammary Tissue	A=0.815	C=0.185	0.277359	0.000150958
rs11511253	rs4934946	chr10:38679281	0.993439	1	SEPT7P9	ENSG00000120555.13	Breast - Mammary Tissue	T=0.815	C=0.185	0.277359	0.000150958
rs11511253	rs11011555	chr10:38681866	0.993439	1	SEPT7P9	ENSG00000120555.13	Breast - Mammary Tissue	T=0.815	C=0.185	0.277359	0.000150958
rs11511253	rs61837224	chr10:38701900	0.993439	1	SEPT7P9	ENSG00000120555.13	Breast - Mammary Tissue	G=0.815	C=0.185	0.277359	0.000150958
rs11511253	rs117398853	chr10:38704378	0.993439	1	SEPT7P9	ENSG00000120555.13	Breast - Mammary Tissue	C=0.815	G=0.185	0.277359	0.000150958
rs11511253	rs61837257	chr10:38711591	0.993439	1	SEPT7P9	ENSG00000120555.13	Breast - Mammary Tissue	C=0.815	G=0.185	0.277359	0.000150958
rs11511253	rs9663128	chr10:38717802	0.993439	1	SEPT7P9	ENSG00000120555.13	Breast - Mammary Tissue	C=0.815	G=0.185	0.277359	0.000150958
rs11511253	rs7088208	chr10:38731609	0.986906	0.993431	SEPT7P9	ENSG00000120555.13	Breast - Mammary Tissue	T=0.814	C=0.186	0.277359	0.000150958
rs11511253	rs117840800	chr10:38733920	0.993439	1	SEPT7P9	ENSG00000120555.13	Breast - Mammary Tissue	A=0.815	G=0.185	0.277359	0.000150958
rs11511253	rs74890899	chr10:38740050	0.986895	1	SEPT7P9	ENSG00000120555.13	Breast - Mammary Tissue	C=0.816	T=0.184	0.277359	0.000150958
rs11511253	rs1810634	chr10:38741861	0.993439	1	SEPT7P9	ENSG00000120555.13	Breast - Mammary Tissue	A=0.815	G=0.185	0.277359	0.000150958
rs11511253	rs9664768	chr10:38748043	0.993439	1	SEPT7P9	ENSG00000120555.13	Breast - Mammary Tissue	G=0.815	A=0.185	0.277359	0.000150958
rs11511253	rs72639568	chr10:38760420	0.993439	1	SEPT7P9	ENSG00000120555.13	Breast - Mammary Tissue	G=0.815	A=0.185	0.277359	0.000150958
rs11511253	rs77114817	chr10:38762423	0.986895	1	SEPT7P9	ENSG00000120555.13	Breast - Mammary Tissue	T=0.816	C=0.184	0.277359	0.000150958
rs11511253	rs11492515	chr10:38762753	0.993439	1	SEPT7P9	ENSG00000120555.13	Breast - Mammary Tissue	C=0.815	T=0.185	0.277359	0.000150958
rs11511253	rs11492459	chr10:38765259	0.993439	1	SEPT7P9	ENSG00000120555.13	Breast - Mammary Tissue	T=0.815	C=0.185	0.277359	0.000150958
rs11511253	rs7084618	chr10:38781701	0.993439	1	SEPT7P9	ENSG00000120555.13	Breast - Mammary Tissue	A=0.815	T=0.185	0.277359	0.000150958
rs11511253	rs7095113	chr10:38784074	0.993439	1	SEPT7P9	ENSG00000120555.13	Breast - Mammary Tissue	G=0.815	A=0.185	0.277359	0.000150958
rs11511253	rs148773254	chr10:38785136	0.993439	1	SEPT7P9	ENSG00000120555.13	Breast - Mammary Tissue	C=0.815	T=0.185	0.277359	0.000150958
rs11511253	rs12775030	chr10:38802672	0.993439	1	SEPT7P9	ENSG00000120555.13	Breast - Mammary Tissue	C=0.815	T=0.185	0.277359	0.000150958
rs11511253	rs4623823	chr10:38913276	0.993439	1	SEPT7P9	ENSG00000120555.13	Breast - Mammary Tissue	C=0.815	T=0.185	0.277359	0.000150958
rs11511253	rs35712971	chr10:38937578	0.993439	1	SEPT7P9	ENSG00000120555.13	Breast - Mammary Tissue	A=0.815	T=0.185	0.277359	0.000150958
rs11511253	rs11146894	chr10:38943032	0.986895	1	SEPT7P9	ENSG00000120555.13	Breast - Mammary Tissue	G=0.816	A=0.184	0.277359	0.000150958
rs11511253	rs4572067	chr10:38950625	0.993439	1	SEPT7P9	ENSG00000120555.13	Breast - Mammary Tissue	G=0.815	T=0.185	0.277359	0.000150958
rs11511253	rs11146911	chr10:38968284	1	1	SEPT7P9	ENSG00000120555.13	Breast - Mammary Tissue	C=0.814	A=0.186	0.277359	0.000150958
rs11511253	rs2474559	chr10:38492604	0.760545	0.983943	RP11-291L22.9	ENSG00000276805.2	Breast - Mammary Tissue	G=0.848	A=0.152	0.260378	0.000154278
rs11511253	rs34740065	chr10:38534789	0.766973	0.991919	RP11-291L22.9	ENSG00000276805.2	Breast - Mammary Tissue	GT=0.849	G=0.151	0.260378	0.000154278
rs11511253	rs7068733	chr10:39071680	0.948142	0.973726	SEPT7P9	ENSG00000120555.13	Breast - Mammary Tissue	C=0.814	G=0.186	0.27316	0.000168046
rs11511253	rs12570560	chr10:38878637	0.891125	0.993301	SEPT7P9	ENSG00000120555.13	Breast - Mammary Tissue	C=0.798	G=0.202	0.264917	0.000169475
rs11511253	rs10870362	chr10:38996170	0.993466	1	SEPT7P9	ENSG00000120555.13	Breast - Mammary Tissue	G=0.813	A=0.187	0.284589	0.000174471
rs11511253	rs7099107	chr10:39097996	0.967718	0.993407	SEPT7P9	ENSG00000120555.13	Breast - Mammary Tissue	G=0.811	A=0.189	0.273811	0.000176396
rs11511253	rs11011558	chr10:38700625	0.993439	1	SEPT7P9	ENSG00000120555.13	Breast - Mammary Tissue	G=0.815	A=0.185	0.273566	0.000182233
rs11511253	rs3928516	chr10:39008797	0.993466	1	SEPT7P9	ENSG00000120555.13	Breast - Mammary Tissue	G=0.813	T=0.187	0.271292	0.000184551
rs11511253	rs71500469	chr10:39063527	0.967718	0.993407	SEPT7P9	ENSG00000120555.13	Breast - Mammary Tissue	T=0.811	G=0.189	0.280575	0.000191657
rs11511253	rs12775411	chr10:39023739	0.95526	0.993391	SEPT7P9	ENSG00000120555.13	Breast - Mammary Tissue	G=0.809	A=0.191	0.2723	0.000192176
rs11511253	rs11146654	chr10:39031718	0.967718	0.993407	SEPT7P9	ENSG00000120555.13	Breast - Mammary Tissue	C=0.811	T=0.189	0.2723	0.000192176
rs11511253	rs9731107	chr10:39048398	0.967718	0.993407	SEPT7P9	ENSG00000120555.13	Breast - Mammary Tissue	G=0.811	A=0.189	0.2723	0.000192176
rs11511253	rs1902549	chr10:39048914	0.967718	0.993407	SEPT7P9	ENSG00000120555.13	Breast - Mammary Tissue	C=0.811	T=0.189	0.2723	0.000192176
rs11511253	rs7071794	chr10:39054085	0.967718	0.993407	SEPT7P9	ENSG00000120555.13	Breast - Mammary Tissue	T=0.811	A=0.189	0.2723	0.000192176
rs11511253	rs11146702	chr10:39062460	0.967718	0.993407	SEPT7P9	ENSG00000120555.13	Breast - Mammary Tissue	G=0.811	A=0.189	0.2723	0.000192176
rs11511253	rs11146709	chr10:39066743	0.967718	0.993407	SEPT7P9	ENSG00000120555.13	Breast - Mammary Tissue	C=0.811	T=0.189	0.2723	0.000192176
rs11511253	rs11146713	chr10:39067972	0.967718	0.993407	SEPT7P9	ENSG00000120555.13	Breast - Mammary Tissue	G=0.811	T=0.189	0.2723	0.000192176
rs11511253	rs11597575	chr10:39077614	0.967718	0.993407	SEPT7P9	ENSG00000120555.13	Breast - Mammary Tissue	G=0.811	C=0.189	0.2723	0.000192176
rs11511253	rs10870406	chr10:39087499	0.967718	0.993407	SEPT7P9	ENSG00000120555.13	Breast - Mammary Tissue	G=0.811	A=0.189	0.2723	0.000192176
rs11511253	rs4881578	chr10:39095486	0.967718	0.993407	SEPT7P9	ENSG00000120555.13	Breast - Mammary Tissue	G=0.811	A=0.189	0.2723	0.000192176
rs11511253	rs4881584	chr10:39095740	0.967718	0.993407	SEPT7P9	ENSG00000120555.13	Breast - Mammary Tissue	C=0.811	T=0.189	0.2723	0.000192176
rs11511253	rs11146753	chr10:39098616	0.967718	0.993407	SEPT7P9	ENSG00000120555.13	Breast - Mammary Tissue	A=0.811	G=0.189	0.2723	0.000192176
rs11511253	rs10870421	chr10:39099615	0.967718	0.993407	SEPT7P9	ENSG00000120555.13	Breast - Mammary Tissue	C=0.811	A=0.189	0.2723	0.000192176
rs11511253	rs7074243	chr10:39108213	0.961456	0.993399	SEPT7P9	ENSG00000120555.13	Breast - Mammary Tissue	A=0.81	T=0.19	0.2723	0.000192176
rs11511253	rs7068365	chr10:39108766	0.967718	0.993407	SEPT7P9	ENSG00000120555.13	Breast - Mammary Tissue	C=0.811	T=0.189	0.2723	0.000192176
rs11511253	rs11817950	chr10:39110079	0.954916	0.986815	SEPT7P9	ENSG00000120555.13	Breast - Mammary Tissue	C=0.811	T=0.189	0.2723	0.000192176
rs11511253	rs11146768	chr10:39110232	0.967718	0.993407	SEPT7P9	ENSG00000120555.13	Breast - Mammary Tissue	C=0.811	T=0.189	0.2723	0.000192176
rs11511253	rs11146784	chr10:39120807	0.961456	0.993399	SEPT7P9	ENSG00000120555.13	Breast - Mammary Tissue	C=0.81	T=0.19	0.2723	0.000192176
rs11511253	rs12357698	chr10:39129538	0.967718	0.993407	SEPT7P9	ENSG00000120555.13	Breast - Mammary Tissue	T=0.811	A=0.189	0.2723	0.000192176
rs11511253	rs4556804	chr10:39129927	0.967718	0.993407	SEPT7P9	ENSG00000120555.13	Breast - Mammary Tissue	G=0.811	A=0.189	0.2723	0.000192176
rs11511253	rs10870418	chr10:39096996	0.961177	0.986831	SEPT7P9	ENSG00000120555.13	Breast - Mammary Tissue	C=0.812	T=0.188	0.274593	0.000194552
rs11511253	rs4881585	chr10:39103867	0.961177	0.986831	SEPT7P9	ENSG00000120555.13	Breast - Mammary Tissue	A=0.812	G=0.188	0.274593	0.000194552
rs11511253	rs79613030	chr10:38725589	0.993439	1	SEPT7P9	ENSG00000120555.13	Breast - Mammary Tissue	G=0.815	A=0.185	0.272554	0.000195624
rs11511253	rs61839484	chr10:38745750	0.993439	1	SEPT7P9	ENSG00000120555.13	Breast - Mammary Tissue	G=0.815	A=0.185	0.272554	0.000195624
rs11511253	rs11597330	chr10:39008919	0.974276	1	SEPT7P9	ENSG00000120555.13	Breast - Mammary Tissue	C=0.81	T=0.19	0.271438	0.000212289
rs11511253	rs200474745	chr10:38808585	0.974046	0.993415	SEPT7P9	ENSG00000120555.13	Breast - Mammary Tissue	CGAATGGAATG=0.812	C=0.188	0.267522	0.000242249
rs11511253	rs12775895	chr10:39090138	0.607434	0.985401	SEPT7P9	ENSG00000120555.13	Breast - Mammary Tissue	G=0.733	A=0.267	0.258267	0.000250369
rs11511253	rs12772118	chr10:39030219	0.961177	0.986831	SEPT7P9	ENSG00000120555.13	Breast - Mammary Tissue	T=0.812	G=0.188	0.269995	0.000254331
rs11511253	rs11146655	chr10:39034208	0.961177	0.986831	SEPT7P9	ENSG00000120555.13	Breast - Mammary Tissue	A=0.812	G=0.188	0.269995	0.000254331
rs11511253	rs9664979	chr10:39042400	0.961177	0.986831	SEPT7P9	ENSG00000120555.13	Breast - Mammary Tissue	G=0.812	A=0.188	0.269995	0.000254331
rs11511253	rs7910228	chr10:39098591	0.961177	0.986831	SEPT7P9	ENSG00000120555.13	Breast - Mammary Tissue	A=0.812	T=0.188	0.269995	0.000254331
rs11511253	rs35361303	chr10:39107852	0.961177	0.986831	SEPT7P9	ENSG00000120555.13	Breast - Mammary Tissue	C=0.812	G=0.188	0.269995	0.000254331
rs11511253	rs7081059	chr10:39109324	0.961177	0.986831	SEPT7P9	ENSG00000120555.13	Breast - Mammary Tissue	C=0.812	A=0.188	0.269995	0.000254331
rs11511253	rs35173665	chr10:39116188	0.948722	0.986798	SEPT7P9	ENSG00000120555.13	Breast - Mammary Tissue	T=0.81	G=0.19	0.269995	0.000254331
rs11511253	rs7068771	chr10:39128973	0.961177	0.986831	SEPT7P9	ENSG00000120555.13	Breast - Mammary Tissue	T=0.812	G=0.188	0.269995	0.000254331
rs11511253	rs34458842	chr10:39118899	0.967718	0.993407	SEPT7P9	ENSG00000120555.13	Breast - Mammary Tissue	TG=0.811	T=0.189	0.269566	0.000256323
rs11511253	rs77578626	chr10:38749167	0.967718	0.993407	SEPT7P9	ENSG00000120555.13	Breast - Mammary Tissue	A=0.811	G=0.189	0.261268	0.000302482
rs11511253	rs144280981	chr10:38670613	0.986906	0.993431	RP11-291L22.9	ENSG00000276805.2	Cells - Cultured fibroblasts	C=0.814	T=0.186	0.474336	2.84426e-15
rs11511253	rs7093896	chr10:38671532	0.993439	1	RP11-291L22.9	ENSG00000276805.2	Cells - Cultured fibroblasts	A=0.815	T=0.185	0.474336	2.84426e-15
rs11511253	rs3087759	chr10:38672144	0.993439	1	RP11-291L22.9	ENSG00000276805.2	Cells - Cultured fibroblasts	A=0.815	C=0.185	0.474336	2.84426e-15
rs11511253	rs4934946	chr10:38679281	0.993439	1	RP11-291L22.9	ENSG00000276805.2	Cells - Cultured fibroblasts	T=0.815	C=0.185	0.474336	2.84426e-15
rs11511253	rs11011555	chr10:38681866	0.993439	1	RP11-291L22.9	ENSG00000276805.2	Cells - Cultured fibroblasts	T=0.815	C=0.185	0.474336	2.84426e-15
rs11511253	rs61837224	chr10:38701900	0.993439	1	RP11-291L22.9	ENSG00000276805.2	Cells - Cultured fibroblasts	G=0.815	C=0.185	0.474336	2.84426e-15
rs11511253	rs117398853	chr10:38704378	0.993439	1	RP11-291L22.9	ENSG00000276805.2	Cells - Cultured fibroblasts	C=0.815	G=0.185	0.474336	2.84426e-15
rs11511253	rs9663128	chr10:38717802	0.993439	1	RP11-291L22.9	ENSG00000276805.2	Cells - Cultured fibroblasts	C=0.815	G=0.185	0.474336	2.84426e-15
rs11511253	rs7088208	chr10:38731609	0.986906	0.993431	RP11-291L22.9	ENSG00000276805.2	Cells - Cultured fibroblasts	T=0.814	C=0.186	0.474336	2.84426e-15
rs11511253	rs117840800	chr10:38733920	0.993439	1	RP11-291L22.9	ENSG00000276805.2	Cells - Cultured fibroblasts	A=0.815	G=0.185	0.474336	2.84426e-15
rs11511253	rs74890899	chr10:38740050	0.986895	1	RP11-291L22.9	ENSG00000276805.2	Cells - Cultured fibroblasts	C=0.816	T=0.184	0.474336	2.84426e-15
rs11511253	rs1810634	chr10:38741861	0.993439	1	RP11-291L22.9	ENSG00000276805.2	Cells - Cultured fibroblasts	A=0.815	G=0.185	0.474336	2.84426e-15
rs11511253	rs9664768	chr10:38748043	0.993439	1	RP11-291L22.9	ENSG00000276805.2	Cells - Cultured fibroblasts	G=0.815	A=0.185	0.474336	2.84426e-15
rs11511253	rs72639568	chr10:38760420	0.993439	1	RP11-291L22.9	ENSG00000276805.2	Cells - Cultured fibroblasts	G=0.815	A=0.185	0.474336	2.84426e-15
rs11511253	rs77114817	chr10:38762423	0.986895	1	RP11-291L22.9	ENSG00000276805.2	Cells - Cultured fibroblasts	T=0.816	C=0.184	0.474336	2.84426e-15
rs11511253	rs11492515	chr10:38762753	0.993439	1	RP11-291L22.9	ENSG00000276805.2	Cells - Cultured fibroblasts	C=0.815	T=0.185	0.474336	2.84426e-15
rs11511253	rs11492459	chr10:38765259	0.993439	1	RP11-291L22.9	ENSG00000276805.2	Cells - Cultured fibroblasts	T=0.815	C=0.185	0.474336	2.84426e-15
rs11511253	rs200253039	chr10:38779710	0.993439	1	RP11-291L22.9	ENSG00000276805.2	Cells - Cultured fibroblasts	C=0.815	T=0.185	0.474336	2.84426e-15
rs11511253	rs7084618	chr10:38781701	0.993439	1	RP11-291L22.9	ENSG00000276805.2	Cells - Cultured fibroblasts	A=0.815	T=0.185	0.474336	2.84426e-15
rs11511253	rs7095113	chr10:38784074	0.993439	1	RP11-291L22.9	ENSG00000276805.2	Cells - Cultured fibroblasts	G=0.815	A=0.185	0.474336	2.84426e-15
rs11511253	rs148773254	chr10:38785136	0.993439	1	RP11-291L22.9	ENSG00000276805.2	Cells - Cultured fibroblasts	C=0.815	T=0.185	0.474336	2.84426e-15
rs11511253	rs12775030	chr10:38802672	0.993439	1	RP11-291L22.9	ENSG00000276805.2	Cells - Cultured fibroblasts	C=0.815	T=0.185	0.474336	2.84426e-15
rs11511253	rs4623823	chr10:38913276	0.993439	1	RP11-291L22.9	ENSG00000276805.2	Cells - Cultured fibroblasts	C=0.815	T=0.185	0.474336	2.84426e-15
rs11511253	rs11146894	chr10:38943032	0.986895	1	RP11-291L22.9	ENSG00000276805.2	Cells - Cultured fibroblasts	G=0.816	A=0.184	0.474336	2.84426e-15
rs11511253	rs4572067	chr10:38950625	0.993439	1	RP11-291L22.9	ENSG00000276805.2	Cells - Cultured fibroblasts	G=0.815	T=0.185	0.474336	2.84426e-15
rs11511253	rs11146911	chr10:38968284	1	1	RP11-291L22.9	ENSG00000276805.2	Cells - Cultured fibroblasts	C=0.814	A=0.186	0.474336	2.84426e-15
rs11511253	rs11011558	chr10:38700625	0.993439	1	RP11-291L22.9	ENSG00000276805.2	Cells - Cultured fibroblasts	G=0.815	A=0.185	0.470252	3.65551e-15
rs11511253	rs35712971	chr10:38937578	0.993439	1	RP11-291L22.9	ENSG00000276805.2	Cells - Cultured fibroblasts	A=0.815	T=0.185	0.473203	3.76859e-15
rs11511253	rs11011543	chr10:38629830	0.986895	1	RP11-291L22.9	ENSG00000276805.2	Cells - Cultured fibroblasts	A=0.816	T=0.184	0.47102	3.914e-15
rs11511253	rs10827866	chr10:38655628	0.986895	1	RP11-291L22.9	ENSG00000276805.2	Cells - Cultured fibroblasts	G=0.816	T=0.184	0.47102	3.914e-15
rs11511253	rs66610970	chr10:38656358	0.986895	1	RP11-291L22.9	ENSG00000276805.2	Cells - Cultured fibroblasts	CT=0.816	C=0.184	0.47102	3.914e-15
rs11511253	rs138284504	chr10:38663638	0.986895	1	RP11-291L22.9	ENSG00000276805.2	Cells - Cultured fibroblasts	C=0.816	T=0.184	0.47102	3.914e-15
rs11511253	rs10827867	chr10:38667316	0.986895	1	RP11-291L22.9	ENSG00000276805.2	Cells - Cultured fibroblasts	T=0.816	C=0.184	0.47102	3.914e-15
rs11511253	rs61837257	chr10:38711591	0.993439	1	RP11-291L22.9	ENSG00000276805.2	Cells - Cultured fibroblasts	C=0.815	G=0.185	0.472507	6.09975e-15
rs11511253	rs79613030	chr10:38725589	0.993439	1	RP11-291L22.9	ENSG00000276805.2	Cells - Cultured fibroblasts	G=0.815	A=0.185	0.468431	6.44099e-15
rs11511253	rs61839484	chr10:38745750	0.993439	1	RP11-291L22.9	ENSG00000276805.2	Cells - Cultured fibroblasts	G=0.815	A=0.185	0.468431	6.44099e-15
rs11511253	rs4881586	chr10:38893471	0.86621	0.973269	RP11-291L22.9	ENSG00000276805.2	Cells - Cultured fibroblasts	C=0.8	T=0.2	0.445171	6.76602e-15
rs11511253	rs11592779	chr10:38890975	0.872669	0.979927	RP11-291L22.9	ENSG00000276805.2	Cells - Cultured fibroblasts	C=0.799	T=0.201	0.442538	7.16719e-15
rs11511253	rs7923903	chr10:38896261	0.879145	0.986601	RP11-291L22.9	ENSG00000276805.2	Cells - Cultured fibroblasts	G=0.798	A=0.202	0.442538	7.16719e-15
rs11511253	rs7896006	chr10:38896410	0.879145	0.986601	RP11-291L22.9	ENSG00000276805.2	Cells - Cultured fibroblasts	C=0.798	T=0.202	0.442538	7.16719e-15
rs11511253	rs7896545	chr10:38896746	0.879145	0.986601	RP11-291L22.9	ENSG00000276805.2	Cells - Cultured fibroblasts	C=0.798	T=0.202	0.442538	7.16719e-15
rs11511253	rs7076099	chr10:38897916	0.879145	0.986601	RP11-291L22.9	ENSG00000276805.2	Cells - Cultured fibroblasts	G=0.798	A=0.202	0.442538	7.16719e-15
rs11511253	rs11595308	chr10:38995349	1	1	RP11-291L22.9	ENSG00000276805.2	Cells - Cultured fibroblasts	C=0.814	A=0.186	0.468916	7.70783e-15
rs11511253	rs11146621	chr10:38996313	0.993466	1	RP11-291L22.9	ENSG00000276805.2	Cells - Cultured fibroblasts	G=0.813	A=0.187	0.468916	7.70783e-15
rs11511253	rs2310211	chr10:39011152	0.993466	1	RP11-291L22.9	ENSG00000276805.2	Cells - Cultured fibroblasts	G=0.813	A=0.187	0.468916	7.70783e-15
rs11511253	rs3928516	chr10:39008797	0.993466	1	RP11-291L22.9	ENSG00000276805.2	Cells - Cultured fibroblasts	G=0.813	T=0.187	0.464742	8.65783e-15
rs11511253	rs11511253	chr10:38973500	1	1	RP11-291L22.9	ENSG00000276805.2	Cells - Cultured fibroblasts	G=0.814	A=0.186	0.471132	9.91517e-15
rs11511253	rs4070543	chr10:38876101	0.891125	0.993301	RP11-291L22.9	ENSG00000276805.2	Cells - Cultured fibroblasts	G=0.798	A=0.202	0.436958	1.04372e-14
rs11511253	rs11011533	chr10:38588065	0.986895	1	RP11-291L22.9	ENSG00000276805.2	Cells - Cultured fibroblasts	G=0.816	A=0.184	0.465098	1.1517e-14
rs11511253	rs10827860	chr10:38601709	0.986895	1	RP11-291L22.9	ENSG00000276805.2	Cells - Cultured fibroblasts	G=0.816	A=0.184	0.465098	1.1517e-14
rs11511253	rs10827862	chr10:38608731	0.986895	1	RP11-291L22.9	ENSG00000276805.2	Cells - Cultured fibroblasts	C=0.816	A=0.184	0.465098	1.1517e-14
rs11511253	rs7917312	chr10:38613587	0.986895	1	RP11-291L22.9	ENSG00000276805.2	Cells - Cultured fibroblasts	C=0.816	T=0.184	0.465098	1.1517e-14
rs11511253	rs10870362	chr10:38996170	0.993466	1	RP11-291L22.9	ENSG00000276805.2	Cells - Cultured fibroblasts	G=0.813	A=0.187	0.47582	1.18733e-14
rs11511253	rs12571507	chr10:38634334	0.936072	0.980198	RP11-291L22.9	ENSG00000276805.2	Cells - Cultured fibroblasts	C=0.81	T=0.19	0.470834	1.27118e-14
rs11511253	rs367919155	chr10:38963306	0.993439	1	RP11-291L22.9	ENSG00000276805.2	Cells - Cultured fibroblasts	G=0.815	C=0.185	0.464256	1.45307e-14
rs11511253	rs4881618	chr10:38955198	0.993466	1	RP11-291L22.9	ENSG00000276805.2	Cells - Cultured fibroblasts	G=0.813	T=0.187	0.467678	1.54237e-14
rs11511253	rs7087510	chr10:38800335	0.891125	0.993301	RP11-291L22.9	ENSG00000276805.2	Cells - Cultured fibroblasts	G=0.798	A=0.202	0.436221	1.65978e-14
rs11511253	rs138310998	chr10:38870781	0.891125	0.993301	RP11-291L22.9	ENSG00000276805.2	Cells - Cultured fibroblasts	G=0.798	A=0.202	0.436221	1.65978e-14
rs11511253	rs7069025	chr10:38884430	0.891125	0.993301	RP11-291L22.9	ENSG00000276805.2	Cells - Cultured fibroblasts	G=0.798	A=0.202	0.436221	1.65978e-14
rs11511253	rs12770432	chr10:38885725	0.891125	0.993301	RP11-291L22.9	ENSG00000276805.2	Cells - Cultured fibroblasts	G=0.798	A=0.202	0.436221	1.65978e-14
rs11511253	rs12571329	chr10:38878810	0.891125	0.993301	RP11-291L22.9	ENSG00000276805.2	Cells - Cultured fibroblasts	G=0.798	A=0.202	0.435039	1.86488e-14
rs11511253	rs4088497	chr10:38988853	0.993466	1	RP11-291L22.9	ENSG00000276805.2	Cells - Cultured fibroblasts	T=0.813	C=0.187	0.466305	1.8847e-14
rs11511253	rs7074243	chr10:39108213	0.961456	0.993399	RP11-291L22.9	ENSG00000276805.2	Cells - Cultured fibroblasts	A=0.81	T=0.19	0.459107	2.56911e-14
rs11511253	rs7068365	chr10:39108766	0.967718	0.993407	RP11-291L22.9	ENSG00000276805.2	Cells - Cultured fibroblasts	C=0.811	T=0.189	0.459107	2.56911e-14
rs11511253	rs11146768	chr10:39110232	0.967718	0.993407	RP11-291L22.9	ENSG00000276805.2	Cells - Cultured fibroblasts	C=0.811	T=0.189	0.459107	2.56911e-14
rs11511253	rs34458842	chr10:39118899	0.967718	0.993407	RP11-291L22.9	ENSG00000276805.2	Cells - Cultured fibroblasts	TG=0.811	T=0.189	0.459601	3.28492e-14
rs11511253	rs7099107	chr10:39097996	0.967718	0.993407	RP11-291L22.9	ENSG00000276805.2	Cells - Cultured fibroblasts	G=0.811	A=0.189	0.458947	3.39345e-14
rs11511253	rs11146654	chr10:39031718	0.967718	0.993407	RP11-291L22.9	ENSG00000276805.2	Cells - Cultured fibroblasts	C=0.811	T=0.189	0.457778	3.41745e-14
rs11511253	rs9731107	chr10:39048398	0.967718	0.993407	RP11-291L22.9	ENSG00000276805.2	Cells - Cultured fibroblasts	G=0.811	A=0.189	0.457778	3.41745e-14
rs11511253	rs7071794	chr10:39054085	0.967718	0.993407	RP11-291L22.9	ENSG00000276805.2	Cells - Cultured fibroblasts	T=0.811	A=0.189	0.457778	3.41745e-14
rs11511253	rs11146702	chr10:39062460	0.967718	0.993407	RP11-291L22.9	ENSG00000276805.2	Cells - Cultured fibroblasts	G=0.811	A=0.189	0.457778	3.41745e-14
rs11511253	rs11146709	chr10:39066743	0.967718	0.993407	RP11-291L22.9	ENSG00000276805.2	Cells - Cultured fibroblasts	C=0.811	T=0.189	0.457778	3.41745e-14
rs11511253	rs11146713	chr10:39067972	0.967718	0.993407	RP11-291L22.9	ENSG00000276805.2	Cells - Cultured fibroblasts	G=0.811	T=0.189	0.457778	3.41745e-14
rs11511253	rs7068733	chr10:39071680	0.948142	0.973726	RP11-291L22.9	ENSG00000276805.2	Cells - Cultured fibroblasts	C=0.814	G=0.186	0.457778	3.41745e-14
rs11511253	rs11597575	chr10:39077614	0.967718	0.993407	RP11-291L22.9	ENSG00000276805.2	Cells - Cultured fibroblasts	G=0.811	C=0.189	0.457778	3.41745e-14
rs11511253	rs10870406	chr10:39087499	0.967718	0.993407	RP11-291L22.9	ENSG00000276805.2	Cells - Cultured fibroblasts	G=0.811	A=0.189	0.457778	3.41745e-14
rs11511253	rs4881578	chr10:39095486	0.967718	0.993407	RP11-291L22.9	ENSG00000276805.2	Cells - Cultured fibroblasts	G=0.811	A=0.189	0.457778	3.41745e-14
rs11511253	rs4881584	chr10:39095740	0.967718	0.993407	RP11-291L22.9	ENSG00000276805.2	Cells - Cultured fibroblasts	C=0.811	T=0.189	0.457778	3.41745e-14
rs11511253	rs11146753	chr10:39098616	0.967718	0.993407	RP11-291L22.9	ENSG00000276805.2	Cells - Cultured fibroblasts	A=0.811	G=0.189	0.457778	3.41745e-14
rs11511253	rs10870421	chr10:39099615	0.967718	0.993407	RP11-291L22.9	ENSG00000276805.2	Cells - Cultured fibroblasts	C=0.811	A=0.189	0.457778	3.41745e-14
rs11511253	rs11146784	chr10:39120807	0.961456	0.993399	RP11-291L22.9	ENSG00000276805.2	Cells - Cultured fibroblasts	C=0.81	T=0.19	0.457778	3.41745e-14
rs11511253	rs12357698	chr10:39129538	0.967718	0.993407	RP11-291L22.9	ENSG00000276805.2	Cells - Cultured fibroblasts	T=0.811	A=0.189	0.457778	3.41745e-14
rs11511253	rs4556804	chr10:39129927	0.967718	0.993407	RP11-291L22.9	ENSG00000276805.2	Cells - Cultured fibroblasts	G=0.811	A=0.189	0.457778	3.41745e-14
rs11511253	rs61840410	chr10:38880697	0.891125	0.993301	RP11-291L22.9	ENSG00000276805.2	Cells - Cultured fibroblasts	C=0.798	T=0.202	0.43428	3.44152e-14
rs11511253	rs200220357	chr10:38779655	0.993439	1	RP11-291L22.9	ENSG00000276805.2	Cells - Cultured fibroblasts	C=0.815	T=0.185	0.463247	3.79594e-14
rs11511253	rs7095128	chr10:38784099	0.993439	1	RP11-291L22.9	ENSG00000276805.2	Cells - Cultured fibroblasts	G=0.815	C=0.185	0.463247	3.79594e-14
rs11511253	rs11146869	chr10:38916526	0.993439	1	RP11-291L22.9	ENSG00000276805.2	Cells - Cultured fibroblasts	A=0.815	G=0.185	0.463247	3.79594e-14
rs11511253	rs61839284	chr10:38943996	0.993439	1	RP11-291L22.9	ENSG00000276805.2	Cells - Cultured fibroblasts	A=0.815	C=0.185	0.463247	3.79594e-14
rs11511253	rs34019437	chr10:38966185	0.993439	1	RP11-291L22.9	ENSG00000276805.2	Cells - Cultured fibroblasts	C=0.815	T=0.185	0.463247	3.79594e-14
rs11511253	rs4326715	chr10:38996898	0.993466	1	RP11-291L22.9	ENSG00000276805.2	Cells - Cultured fibroblasts	A=0.813	G=0.187	0.463247	3.79594e-14
rs11511253	rs2310210	chr10:39011521	0.980362	0.993396	RP11-291L22.9	ENSG00000276805.2	Cells - Cultured fibroblasts	G=0.815	A=0.185	0.463247	3.79594e-14
rs11511253	rs1902549	chr10:39048914	0.967718	0.993407	RP11-291L22.9	ENSG00000276805.2	Cells - Cultured fibroblasts	C=0.811	T=0.189	0.460586	3.83564e-14
rs11511253	rs12570560	chr10:38878637	0.891125	0.993301	RP11-291L22.9	ENSG00000276805.2	Cells - Cultured fibroblasts	C=0.798	G=0.202	0.429847	4.10489e-14
rs11511253	rs12773561	chr10:39117941	0.967718	0.993407	RP11-291L22.9	ENSG00000276805.2	Cells - Cultured fibroblasts	G=0.811	C=0.189	0.452335	4.22194e-14
rs11511253	rs11146655	chr10:39034208	0.961177	0.986831	RP11-291L22.9	ENSG00000276805.2	Cells - Cultured fibroblasts	A=0.812	G=0.188	0.466037	4.25178e-14
rs11511253	rs11011546	chr10:38633016	0.986895	1	RP11-291L22.9	ENSG00000276805.2	Cells - Cultured fibroblasts	G=0.816	A=0.184	0.461997	4.46492e-14
rs11511253	rs35361303	chr10:39107852	0.961177	0.986831	RP11-291L22.9	ENSG00000276805.2	Cells - Cultured fibroblasts	C=0.812	G=0.188	0.461757	4.55925e-14
rs11511253	rs7081059	chr10:39109324	0.961177	0.986831	RP11-291L22.9	ENSG00000276805.2	Cells - Cultured fibroblasts	C=0.812	A=0.188	0.461757	4.55925e-14
rs11511253	rs35173665	chr10:39116188	0.948722	0.986798	RP11-291L22.9	ENSG00000276805.2	Cells - Cultured fibroblasts	T=0.81	G=0.19	0.461757	4.55925e-14
rs11511253	rs7068771	chr10:39128973	0.961177	0.986831	RP11-291L22.9	ENSG00000276805.2	Cells - Cultured fibroblasts	T=0.812	G=0.188	0.461757	4.55925e-14
rs11511253	rs11817950	chr10:39110079	0.954916	0.986815	RP11-291L22.9	ENSG00000276805.2	Cells - Cultured fibroblasts	C=0.811	T=0.189	0.45212	5.04352e-14
rs11511253	rs11146775	chr10:39113794	0.967718	0.993407	RP11-291L22.9	ENSG00000276805.2	Cells - Cultured fibroblasts	C=0.811	T=0.189	0.472881	5.66246e-14
rs11511253	rs12772118	chr10:39030219	0.961177	0.986831	RP11-291L22.9	ENSG00000276805.2	Cells - Cultured fibroblasts	T=0.812	G=0.188	0.460209	6.1434e-14
rs11511253	rs9664979	chr10:39042400	0.961177	0.986831	RP11-291L22.9	ENSG00000276805.2	Cells - Cultured fibroblasts	G=0.812	A=0.188	0.460209	6.1434e-14
rs11511253	rs7910228	chr10:39098591	0.961177	0.986831	RP11-291L22.9	ENSG00000276805.2	Cells - Cultured fibroblasts	A=0.812	T=0.188	0.460209	6.1434e-14
rs11511253	rs71500469	chr10:39063527	0.967718	0.993407	RP11-291L22.9	ENSG00000276805.2	Cells - Cultured fibroblasts	T=0.811	G=0.189	0.469241	6.33279e-14
rs11511253	rs11812823	chr10:38685156	0.986895	1	RP11-291L22.9	ENSG00000276805.2	Cells - Cultured fibroblasts	T=0.816	C=0.184	0.466181	6.67595e-14
rs11511253	rs112309001	chr10:38713388	0.986895	1	RP11-291L22.9	ENSG00000276805.2	Cells - Cultured fibroblasts	AG=0.816	A=0.184	0.466181	6.67595e-14
rs11511253	rs2012084	chr10:38741727	0.973898	0.986863	RP11-291L22.9	ENSG00000276805.2	Cells - Cultured fibroblasts	T=0.814	C=0.186	0.466181	6.67595e-14
rs11511253	rs35747454	chr10:38744080	0.986895	1	RP11-291L22.9	ENSG00000276805.2	Cells - Cultured fibroblasts	G=0.816	T=0.184	0.466181	6.67595e-14
rs11511253	rs12354584	chr10:38758159	0.986895	1	RP11-291L22.9	ENSG00000276805.2	Cells - Cultured fibroblasts	G=0.816	T=0.184	0.466181	6.67595e-14
rs11511253	rs11511148	chr10:38761007	0.986895	1	RP11-291L22.9	ENSG00000276805.2	Cells - Cultured fibroblasts	C=0.816	T=0.184	0.466181	6.67595e-14
rs11511253	rs11011567	chr10:38773015	0.986895	1	RP11-291L22.9	ENSG00000276805.2	Cells - Cultured fibroblasts	A=0.816	G=0.184	0.466181	6.67595e-14
rs11511253	rs28413086	chr10:38802626	0.986895	1	RP11-291L22.9	ENSG00000276805.2	Cells - Cultured fibroblasts	T=0.816	G=0.184	0.466181	6.67595e-14
rs11511253	rs35451472	chr10:38805760	0.986895	1	RP11-291L22.9	ENSG00000276805.2	Cells - Cultured fibroblasts	C=0.816	T=0.184	0.466181	6.67595e-14
rs11511253	rs7070930	chr10:38808985	0.986895	1	RP11-291L22.9	ENSG00000276805.2	Cells - Cultured fibroblasts	G=0.816	C=0.184	0.466181	6.67595e-14
rs11511253	rs80081575	chr10:38809368	0.986895	1	RP11-291L22.9	ENSG00000276805.2	Cells - Cultured fibroblasts	G=0.816	A=0.184	0.466181	6.67595e-14
rs11511253	rs7076118	chr10:38810506	0.986895	1	RP11-291L22.9	ENSG00000276805.2	Cells - Cultured fibroblasts	C=0.816	A=0.184	0.466181	6.67595e-14
rs11511253	rs34873071	chr10:38937396	0.986895	1	RP11-291L22.9	ENSG00000276805.2	Cells - Cultured fibroblasts	G=0.816	T=0.184	0.466181	6.67595e-14
rs11511253	rs58673518	chr10:38942985	0.986895	1	RP11-291L22.9	ENSG00000276805.2	Cells - Cultured fibroblasts	G=0.816	T=0.184	0.466181	6.67595e-14
rs11511253	rs2085430	chr10:38956104	0.993439	1	RP11-291L22.9	ENSG00000276805.2	Cells - Cultured fibroblasts	C=0.815	G=0.185	0.466181	6.67595e-14
rs11511253	rs10870459	chr10:38965824	0.986895	1	RP11-291L22.9	ENSG00000276805.2	Cells - Cultured fibroblasts	A=0.816	G=0.184	0.466181	6.67595e-14
rs11511253	rs11146613	chr10:38986850	0.993439	1	RP11-291L22.9	ENSG00000276805.2	Cells - Cultured fibroblasts	C=0.815	T=0.185	0.466181	6.67595e-14
rs11511253	rs182246855	chr10:38998421	0.973833	0.99336	RP11-291L22.9	ENSG00000276805.2	Cells - Cultured fibroblasts	G=0.816	A=0.184	0.466181	6.67595e-14
rs11511253	rs12359136	chr10:39003326	0.986906	0.993431	RP11-291L22.9	ENSG00000276805.2	Cells - Cultured fibroblasts	A=0.814	T=0.186	0.466181	6.67595e-14
rs11511253	rs11146640	chr10:39011659	0.993439	1	RP11-291L22.9	ENSG00000276805.2	Cells - Cultured fibroblasts	G=0.815	A=0.185	0.466181	6.67595e-14
rs11511253	rs11011542	chr10:38627289	0.980366	1	RP11-291L22.9	ENSG00000276805.2	Cells - Cultured fibroblasts	C=0.817	T=0.183	0.465155	7.72327e-14
rs11511253	rs12358135	chr10:38902747	0.879145	0.986601	RP11-291L22.9	ENSG00000276805.2	Cells - Cultured fibroblasts	C=0.798	T=0.202	0.435257	8.75442e-14
rs11511253	rs7089593	chr10:38545593	0.980362	0.993396	RP11-291L22.9	ENSG00000276805.2	Cells - Cultured fibroblasts	A=0.815	G=0.185	0.455848	1.27312e-13
rs11511253	rs7089975	chr10:38569998	0.980362	0.993396	RP11-291L22.9	ENSG00000276805.2	Cells - Cultured fibroblasts	A=0.815	G=0.185	0.455848	1.27312e-13
rs11511253	rs2180800	chr10:38579233	0.980362	0.993396	RP11-291L22.9	ENSG00000276805.2	Cells - Cultured fibroblasts	C=0.815	T=0.185	0.455848	1.27312e-13
rs11511253	rs11596501	chr10:38601415	0.986895	1	RP11-291L22.9	ENSG00000276805.2	Cells - Cultured fibroblasts	G=0.816	A=0.184	0.455848	1.27312e-13
rs11511253	rs12775411	chr10:39023739	0.95526	0.993391	RP11-291L22.9	ENSG00000276805.2	Cells - Cultured fibroblasts	G=0.809	A=0.191	0.448402	1.28151e-13
rs11511253	rs61839915	chr10:38541367	0.980362	0.993396	RP11-291L22.9	ENSG00000276805.2	Cells - Cultured fibroblasts	C=0.815	T=0.185	0.455202	1.33175e-13
rs11511253	rs9794215	chr10:38733027	0.967718	0.993407	RP11-291L22.9	ENSG00000276805.2	Cells - Cultured fibroblasts	C=0.811	T=0.189	0.454632	1.42603e-13
rs11511253	rs10870418	chr10:39096996	0.961177	0.986831	RP11-291L22.9	ENSG00000276805.2	Cells - Cultured fibroblasts	C=0.812	T=0.188	0.454239	1.50182e-13
rs11511253	rs4881585	chr10:39103867	0.961177	0.986831	RP11-291L22.9	ENSG00000276805.2	Cells - Cultured fibroblasts	A=0.812	G=0.188	0.454239	1.50182e-13
rs11511253	rs2310280	chr10:38915964	0.986895	1	RP11-291L22.9	ENSG00000276805.2	Cells - Cultured fibroblasts	A=0.816	G=0.184	0.461865	1.63932e-13
rs11511253	rs11146877	chr10:38922878	0.986895	1	RP11-291L22.9	ENSG00000276805.2	Cells - Cultured fibroblasts	C=0.816	T=0.184	0.461865	1.63932e-13
rs11511253	rs11146699	chr10:39061320	0.967718	0.993407	RP11-291L22.9	ENSG00000276805.2	Cells - Cultured fibroblasts	G=0.811	A=0.189	0.451714	1.64769e-13
rs11511253	rs77578626	chr10:38749167	0.967718	0.993407	RP11-291L22.9	ENSG00000276805.2	Cells - Cultured fibroblasts	A=0.811	G=0.189	0.436693	1.85606e-13
rs11511253	rs3970136	chr10:38875947	0.891125	0.993301	RP11-291L22.9	ENSG00000276805.2	Cells - Cultured fibroblasts	T=0.798	C=0.202	0.428889	1.94868e-13
rs11511253	rs11146675	chr10:38886312	0.891125	0.993301	RP11-291L22.9	ENSG00000276805.2	Cells - Cultured fibroblasts	G=0.798	T=0.202	0.428889	1.94868e-13
rs11511253	rs200474745	chr10:38808585	0.974046	0.993415	RP11-291L22.9	ENSG00000276805.2	Cells - Cultured fibroblasts	CGAATGGAATG=0.812	C=0.188	0.447315	1.96425e-13
rs11511253	rs11011501	chr10:38550823	0.967321	0.993324	RP11-291L22.9	ENSG00000276805.2	Cells - Cultured fibroblasts	G=0.817	A=0.183	0.459131	2.16743e-13
rs11511253	rs11011509	chr10:38555277	0.973833	0.99336	RP11-291L22.9	ENSG00000276805.2	Cells - Cultured fibroblasts	G=0.816	A=0.184	0.459131	2.16743e-13
rs11511253	rs7100199	chr10:38556138	0.96737	0.986792	RP11-291L22.9	ENSG00000276805.2	Cells - Cultured fibroblasts	T=0.815	C=0.185	0.459131	2.16743e-13
rs11511253	rs10764157	chr10:38586639	0.980366	1	RP11-291L22.9	ENSG00000276805.2	Cells - Cultured fibroblasts	A=0.817	G=0.183	0.459131	2.16743e-13
rs11511253	rs2021018	chr10:38591883	0.980366	1	RP11-291L22.9	ENSG00000276805.2	Cells - Cultured fibroblasts	G=0.817	A=0.183	0.459131	2.16743e-13
rs11511253	rs7071245	chr10:38596222	0.980366	1	RP11-291L22.9	ENSG00000276805.2	Cells - Cultured fibroblasts	G=0.817	A=0.183	0.459131	2.16743e-13
rs11511253	rs10827863	chr10:38611500	0.980366	1	RP11-291L22.9	ENSG00000276805.2	Cells - Cultured fibroblasts	T=0.817	C=0.183	0.459131	2.16743e-13
rs11511253	rs36072007	chr10:39114566	0.961177	0.986831	RP11-291L22.9	ENSG00000276805.2	Cells - Cultured fibroblasts	T=0.812	TA=0.188	0.455783	2.18757e-13
rs11511253	rs111563184	chr10:38541284	0.891243	0.947169	RP11-291L22.9	ENSG00000276805.2	Cells - Cultured fibroblasts	G=0.815	GC=0.185	0.442314	2.36875e-13
rs11511253	rs74798172	chr10:38894004	0.879145	0.986601	RP11-291L22.9	ENSG00000276805.2	Cells - Cultured fibroblasts	C=0.798	G=0.202	0.436022	2.77429e-13
rs11511253	rs149200693	chr10:39019166	0.961177	0.986831	RP11-291L22.9	ENSG00000276805.2	Cells - Cultured fibroblasts	G=0.812	C=0.188	0.454166	2.93585e-13
rs11511253	rs372035840	chr10:39019388	0.961177	0.986831	RP11-291L22.9	ENSG00000276805.2	Cells - Cultured fibroblasts	AC=0.812	A=0.188	0.454166	2.93585e-13
rs11511253	rs10870371	chr10:39033545	0.961177	0.986831	RP11-291L22.9	ENSG00000276805.2	Cells - Cultured fibroblasts	G=0.812	A=0.188	0.454166	2.93585e-13
rs11511253	rs35949805	chr10:38874974	0.896667	0.993309	RP11-291L22.9	ENSG00000276805.2	Cells - Cultured fibroblasts	G=0.799	A=0.201	0.427477	3.04387e-13
rs11511253	rs11597330	chr10:39008919	0.974276	1	RP11-291L22.9	ENSG00000276805.2	Cells - Cultured fibroblasts	C=0.81	T=0.19	0.436951	3.88152e-13
rs11511253	rs10764162	chr10:38655884	0.616859	0.98546	RP11-291L22.9	ENSG00000276805.2	Cells - Cultured fibroblasts	C=0.736	T=0.264	0.420279	4.81486e-13
rs11511253	rs10870432	chr10:39128007	0.954916	0.986815	RP11-291L22.9	ENSG00000276805.2	Cells - Cultured fibroblasts	G=0.811	A=0.189	0.449765	5.24592e-13
rs11511253	rs71500456	chr10:39031056	0.967718	0.993407	RP11-291L22.9	ENSG00000276805.2	Cells - Cultured fibroblasts	C=0.811	T=0.189	0.452557	5.72078e-13
rs11511253	rs2180899	chr10:38899250	0.728744	1	RP11-291L22.9	ENSG00000276805.2	Cells - Cultured fibroblasts	G=0.761	A=0.239	0.381917	4.45227e-12
rs11511253	rs7089032	chr10:39108767	0.967718	0.993407	RP11-291L22.9	ENSG00000276805.2	Cells - Cultured fibroblasts	G=0.811	T=0.189	0.432443	6.04063e-12
rs11511253	rs12775895	chr10:39090138	0.607434	0.985401	RP11-291L22.9	ENSG00000276805.2	Cells - Cultured fibroblasts	G=0.733	A=0.267	0.39672	3.6902e-11
rs11511253	rs2474559	chr10:38492604	0.760545	0.983943	ZNF37A	ENSG00000075407.18	Cells - Cultured fibroblasts	G=0.848	A=0.152	-0.276485	3.7576e-11
rs11511253	rs34740065	chr10:38534789	0.766973	0.991919	ZNF37A	ENSG00000075407.18	Cells - Cultured fibroblasts	GT=0.849	G=0.151	-0.276485	3.7576e-11
rs11511253	rs2078283	chr10:38524476	0.773007	0.991972	ZNF37A	ENSG00000075407.18	Cells - Cultured fibroblasts	T=0.848	C=0.152	-0.26659	1.76363e-10
rs11511253	rs11594254	chr10:38532530	0.773007	0.991972	ZNF37A	ENSG00000075407.18	Cells - Cultured fibroblasts	C=0.848	T=0.152	-0.26659	1.76363e-10
rs11511253	rs10764151	chr10:38536038	0.773007	0.991972	ZNF37A	ENSG00000075407.18	Cells - Cultured fibroblasts	T=0.848	G=0.152	-0.26659	1.76363e-10
rs11511253	rs144575187	chr10:38536516	0.773007	0.991972	ZNF37A	ENSG00000075407.18	Cells - Cultured fibroblasts	G=0.848	A=0.152	-0.26659	1.76363e-10
rs11511253	rs2505217	chr10:38483403	0.665927	0.982068	ZNF37A	ENSG00000075407.18	Cells - Cultured fibroblasts	T=0.864	C=0.136	-0.265294	3.27796e-10
rs11511253	rs2489495	chr10:38502333	0.672328	0.990968	ZNF37A	ENSG00000075407.18	Cells - Cultured fibroblasts	C=0.865	T=0.135	-0.265294	3.27796e-10
rs11511253	rs7070224	chr10:38548551	0.766973	0.991919	ZNF37A	ENSG00000075407.18	Cells - Cultured fibroblasts	G=0.849	A=0.151	-0.261754	4.39329e-10
rs11511253	rs138735631	chr10:38716258	0.684639	1	ZNF37A	ENSG00000075407.18	Cells - Cultured fibroblasts	CAG=0.865	C=0.135	-0.256131	1.18959e-09
rs11511253	rs61839533	chr10:38771993	0.684639	1	ZNF37A	ENSG00000075407.18	Cells - Cultured fibroblasts	C=0.865	A=0.135	-0.256131	1.18959e-09
rs11511253	rs80054287	chr10:38776136	0.684639	1	ZNF37A	ENSG00000075407.18	Cells - Cultured fibroblasts	C=0.865	T=0.135	-0.256131	1.18959e-09
rs11511253	rs201797049	chr10:38779695	0.684639	1	ZNF37A	ENSG00000075407.18	Cells - Cultured fibroblasts	G=0.865	A=0.135	-0.256131	1.18959e-09
rs11511253	rs4070286	chr10:38950547	0.684639	1	ZNF37A	ENSG00000075407.18	Cells - Cultured fibroblasts	C=0.865	G=0.135	-0.256131	1.18959e-09
rs11511253	rs11146593	chr10:38969643	0.690467	1	ZNF37A	ENSG00000075407.18	Cells - Cultured fibroblasts	C=0.864	A=0.136	-0.256131	1.18959e-09
rs11511253	rs12357347	chr10:39003108	0.683968	0.991099	ZNF37A	ENSG00000075407.18	Cells - Cultured fibroblasts	G=0.863	A=0.137	-0.263285	1.25338e-09
rs11511253	rs11814605	chr10:38949613	0.684639	1	ZNF37A	ENSG00000075407.18	Cells - Cultured fibroblasts	A=0.865	G=0.135	-0.25681	1.60946e-09
rs11511253	rs72639543	chr10:38542009	0.773007	0.991972	ZNF37A	ENSG00000075407.18	Cells - Cultured fibroblasts	T=0.848	C=0.152	-0.251719	1.89063e-09
rs11511253	rs72639544	chr10:38542021	0.773007	0.991972	ZNF37A	ENSG00000075407.18	Cells - Cultured fibroblasts	A=0.848	G=0.152	-0.251719	1.89063e-09
rs11511253	rs145275425	chr10:38542108	0.766973	0.991919	ZNF37A	ENSG00000075407.18	Cells - Cultured fibroblasts	AT=0.849	A=0.151	-0.251719	1.89063e-09
rs11511253	rs4881568	chr10:39007913	0.695662	0.991226	ZNF37A	ENSG00000075407.18	Cells - Cultured fibroblasts	C=0.861	G=0.139	-0.24499	3.57743e-09
rs11511253	rs10870454	chr10:38934158	0.684639	1	ZNF37A	ENSG00000075407.18	Cells - Cultured fibroblasts	G=0.865	A=0.135	-0.259125	1.35965e-08
rs11511253	rs11598237	chr10:38674609	0.684639	1	ZNF37A	ENSG00000075407.18	Cells - Cultured fibroblasts	C=0.865	T=0.135	-0.243392	1.36679e-08
rs11511253	rs7905850	chr10:38677501	0.684639	1	ZNF37A	ENSG00000075407.18	Cells - Cultured fibroblasts	T=0.865	A=0.135	-0.243392	1.36679e-08
rs11511253	rs116385183	chr10:38696120	0.684639	1	ZNF37A	ENSG00000075407.18	Cells - Cultured fibroblasts	G=0.865	A=0.135	-0.243392	1.36679e-08
rs11511253	rs11523362	chr10:38724150	0.690467	1	ZNF37A	ENSG00000075407.18	Cells - Cultured fibroblasts	C=0.864	T=0.136	-0.243392	1.36679e-08
rs11511253	rs113246148	chr10:38908802	0.683968	0.991099	ZNF37A	ENSG00000075407.18	Cells - Cultured fibroblasts	G=0.863	A=0.137	-0.243392	1.36679e-08
rs11511253	rs11146601	chr10:38978680	0.684639	1	ZNF37A	ENSG00000075407.18	Cells - Cultured fibroblasts	C=0.865	T=0.135	-0.243392	1.36679e-08
rs11511253	rs11492601	chr10:38996576	0.683968	0.991099	ZNF37A	ENSG00000075407.18	Cells - Cultured fibroblasts	C=0.863	T=0.137	-0.243392	1.36679e-08
rs11511253	rs59505605	chr10:39002459	0.683968	0.991099	ZNF37A	ENSG00000075407.18	Cells - Cultured fibroblasts	A=0.863	C=0.137	-0.243392	1.36679e-08
rs11511253	rs10870381	chr10:39058671	0.659207	0.964905	ZNF37A	ENSG00000075407.18	Cells - Cultured fibroblasts	C=0.861	T=0.139	-0.238975	1.39663e-08
rs11511253	rs72639543	chr10:38542009	0.773007	0.991972	RP11-291L22.9	ENSG00000276805.2	Cells - Cultured fibroblasts	T=0.848	C=0.152	0.368208	2.12283e-08
rs11511253	rs72639544	chr10:38542021	0.773007	0.991972	RP11-291L22.9	ENSG00000276805.2	Cells - Cultured fibroblasts	A=0.848	G=0.152	0.368208	2.12283e-08
rs11511253	rs145275425	chr10:38542108	0.766973	0.991919	RP11-291L22.9	ENSG00000276805.2	Cells - Cultured fibroblasts	AT=0.849	A=0.151	0.368208	2.12283e-08
rs11511253	rs11011538	chr10:38620733	0.678825	1	ZNF37A	ENSG00000075407.18	Cells - Cultured fibroblasts	G=0.866	T=0.134	-0.240511	2.76588e-08
rs11511253	rs17423024	chr10:38539751	0.672328	0.990968	ZNF37A	ENSG00000075407.18	Cells - Cultured fibroblasts	C=0.865	T=0.135	-0.23873	3.36092e-08
rs11511253	rs71494839	chr10:38553415	0.666528	0.990901	ZNF37A	ENSG00000075407.18	Cells - Cultured fibroblasts	C=0.866	G=0.134	-0.23873	3.36092e-08
rs11511253	rs11011508	chr10:38555240	0.672328	0.990968	ZNF37A	ENSG00000075407.18	Cells - Cultured fibroblasts	G=0.865	A=0.135	-0.23873	3.36092e-08
rs11511253	rs12358852	chr10:38598955	0.678825	1	ZNF37A	ENSG00000075407.18	Cells - Cultured fibroblasts	T=0.866	G=0.134	-0.23873	3.36092e-08
rs11511253	rs10827861	chr10:38608684	0.678825	1	ZNF37A	ENSG00000075407.18	Cells - Cultured fibroblasts	T=0.866	A=0.134	-0.23873	3.36092e-08
rs11511253	rs2078283	chr10:38524476	0.773007	0.991972	RP11-291L22.9	ENSG00000276805.2	Cells - Cultured fibroblasts	T=0.848	C=0.152	0.361974	3.70555e-08
rs11511253	rs11594254	chr10:38532530	0.773007	0.991972	RP11-291L22.9	ENSG00000276805.2	Cells - Cultured fibroblasts	C=0.848	T=0.152	0.361974	3.70555e-08
rs11511253	rs10764151	chr10:38536038	0.773007	0.991972	RP11-291L22.9	ENSG00000276805.2	Cells - Cultured fibroblasts	T=0.848	G=0.152	0.361974	3.70555e-08
rs11511253	rs144575187	chr10:38536516	0.773007	0.991972	RP11-291L22.9	ENSG00000276805.2	Cells - Cultured fibroblasts	G=0.848	A=0.152	0.361974	3.70555e-08
rs11511253	rs2474562	chr10:38520974	0.672328	0.990968	ZNF37A	ENSG00000075407.18	Cells - Cultured fibroblasts	T=0.865	G=0.135	-0.243085	4.50922e-08
rs11511253	rs11146912	chr10:38968609	0.690467	1	ZNF37A	ENSG00000075407.18	Cells - Cultured fibroblasts	C=0.864	T=0.136	-0.236274	5.95386e-08
rs11511253	rs11146607	chr10:38984039	0.690467	1	ZNF37A	ENSG00000075407.18	Cells - Cultured fibroblasts	T=0.864	A=0.136	-0.236274	5.95386e-08
rs11511253	rs7070224	chr10:38548551	0.766973	0.991919	RP11-291L22.9	ENSG00000276805.2	Cells - Cultured fibroblasts	G=0.849	A=0.151	0.357648	5.98789e-08
rs11511253	rs200911607	chr10:38870340	0.629621	0.909318	ZNF37A	ENSG00000075407.18	Cells - Cultured fibroblasts	G=0.852	A=0.148	-0.220184	6.07416e-08
rs11511253	rs113817255	chr10:38875250	0.678141	0.991034	ZNF37A	ENSG00000075407.18	Cells - Cultured fibroblasts	G=0.864	A=0.136	-0.220184	6.07416e-08
rs11511253	rs142118560	chr10:38907168	0.618257	0.901074	ZNF37A	ENSG00000075407.18	Cells - Cultured fibroblasts	TAA=0.852	T=0.148	-0.220184	6.07416e-08
rs11511253	rs12778402	chr10:38895600	0.606721	0.899728	ZNF37A	ENSG00000075407.18	Cells - Cultured fibroblasts	G=0.854	T=0.146	-0.220321	6.38921e-08
rs11511253	rs12772894	chr10:38897644	0.606721	0.899728	ZNF37A	ENSG00000075407.18	Cells - Cultured fibroblasts	C=0.854	A=0.146	-0.220321	6.38921e-08
rs11511253	rs35300351	chr10:38902240	0.606721	0.899728	ZNF37A	ENSG00000075407.18	Cells - Cultured fibroblasts	C=0.854	G=0.146	-0.220321	6.38921e-08
rs11511253	rs2474559	chr10:38492604	0.760545	0.983943	RP11-291L22.9	ENSG00000276805.2	Cells - Cultured fibroblasts	G=0.848	A=0.152	0.351104	1.03911e-07
rs11511253	rs34740065	chr10:38534789	0.766973	0.991919	RP11-291L22.9	ENSG00000276805.2	Cells - Cultured fibroblasts	GT=0.849	G=0.151	0.351104	1.03911e-07
rs11511253	rs111392735	chr10:39117770	0.659207	0.964905	ZNF37A	ENSG00000075407.18	Cells - Cultured fibroblasts	C=0.861	T=0.139	-0.223095	1.16931e-07
rs11511253	rs7070320	chr10:39069777	0.659207	0.964905	ZNF37A	ENSG00000075407.18	Cells - Cultured fibroblasts	T=0.861	A=0.139	-0.227314	1.21955e-07
rs11511253	rs11596538	chr10:39057602	0.659207	0.964905	ZNF37A	ENSG00000075407.18	Cells - Cultured fibroblasts	C=0.861	A=0.139	-0.226629	1.30613e-07
rs11511253	rs7079706	chr10:39060910	0.659207	0.964905	ZNF37A	ENSG00000075407.18	Cells - Cultured fibroblasts	T=0.861	G=0.139	-0.226629	1.30613e-07
rs11511253	rs7092137	chr10:39099075	0.653075	0.956442	ZNF37A	ENSG00000075407.18	Cells - Cultured fibroblasts	C=0.86	T=0.14	-0.226629	1.30613e-07
rs11511253	rs76731518	chr10:39100310	0.659207	0.964905	ZNF37A	ENSG00000075407.18	Cells - Cultured fibroblasts	C=0.861	T=0.139	-0.226629	1.30613e-07
rs11511253	rs12765890	chr10:39105805	0.659207	0.964905	ZNF37A	ENSG00000075407.18	Cells - Cultured fibroblasts	C=0.861	T=0.139	-0.226629	1.30613e-07
rs11511253	rs11597330	chr10:39008919	0.974276	1	HSD17B7P2	ENSG00000099251.14	Cells - Cultured fibroblasts	C=0.81	T=0.19	0.243425	1.35037e-07
rs11511253	rs12357736	chr10:39129806	0.653075	0.956442	ZNF37A	ENSG00000075407.18	Cells - Cultured fibroblasts	T=0.86	A=0.14	-0.227306	1.46305e-07
rs11511253	rs200474745	chr10:38808585	0.974046	0.993415	HSD17B7P2	ENSG00000099251.14	Cells - Cultured fibroblasts	CGAATGGAATG=0.812	C=0.188	0.24545	1.49398e-07
rs11511253	rs11146653	chr10:39031294	0.659207	0.964905	ZNF37A	ENSG00000075407.18	Cells - Cultured fibroblasts	C=0.861	T=0.139	-0.224745	1.59325e-07
rs11511253	rs12783930	chr10:39034128	0.659207	0.964905	ZNF37A	ENSG00000075407.18	Cells - Cultured fibroblasts	C=0.861	T=0.139	-0.224745	1.59325e-07
rs11511253	rs35322563	chr10:39035115	0.659207	0.964905	ZNF37A	ENSG00000075407.18	Cells - Cultured fibroblasts	G=0.861	T=0.139	-0.224745	1.59325e-07
rs11511253	rs4567737	chr10:39114992	0.653075	0.956442	ZNF37A	ENSG00000075407.18	Cells - Cultured fibroblasts	A=0.86	T=0.14	-0.223009	1.68342e-07
rs11511253	rs35348992	chr10:38734364	0.678825	1	ZNF37A	ENSG00000075407.18	Cells - Cultured fibroblasts	A=0.866	G=0.134	-0.230136	1.72899e-07
rs11511253	rs4881568	chr10:39007913	0.695662	0.991226	RP11-291L22.9	ENSG00000276805.2	Cells - Cultured fibroblasts	C=0.861	G=0.139	0.34042	1.79176e-07
rs11511253	rs11146646	chr10:39023368	0.659207	0.964905	ZNF37A	ENSG00000075407.18	Cells - Cultured fibroblasts	C=0.861	T=0.139	-0.219056	3.22657e-07
rs11511253	rs35674400	chr10:38633660	0.678825	1	ZNF37A	ENSG00000075407.18	Cells - Cultured fibroblasts	A=0.866	C=0.134	-0.225699	3.8017e-07
rs11511253	rs66707004	chr10:38683906	0.678825	1	ZNF37A	ENSG00000075407.18	Cells - Cultured fibroblasts	T=0.866	A=0.134	-0.225699	3.8017e-07
rs11511253	rs11492514	chr10:38744503	0.678825	1	ZNF37A	ENSG00000075407.18	Cells - Cultured fibroblasts	G=0.866	A=0.134	-0.225699	3.8017e-07
rs11511253	rs201467269	chr10:38758753	0.678825	1	ZNF37A	ENSG00000075407.18	Cells - Cultured fibroblasts	G=0.866	A=0.134	-0.225699	3.8017e-07
rs11511253	rs61839531	chr10:38767876	0.678825	1	ZNF37A	ENSG00000075407.18	Cells - Cultured fibroblasts	G=0.866	A=0.134	-0.225699	3.8017e-07
rs11511253	rs4881620	chr10:38964074	0.678825	1	ZNF37A	ENSG00000075407.18	Cells - Cultured fibroblasts	C=0.866	T=0.134	-0.225699	3.8017e-07
rs11511253	rs11146605	chr10:38982327	0.678825	1	ZNF37A	ENSG00000075407.18	Cells - Cultured fibroblasts	C=0.866	T=0.134	-0.225699	3.8017e-07
rs11511253	rs12358135	chr10:38902747	0.879145	0.986601	HSD17B7P2	ENSG00000099251.14	Cells - Cultured fibroblasts	C=0.798	T=0.202	0.227524	4.04298e-07
rs11511253	rs11146787	chr10:39122660	0.653075	0.956442	ZNF37A	ENSG00000075407.18	Cells - Cultured fibroblasts	G=0.86	C=0.14	-0.22073	4.21057e-07
rs11511253	rs3878072	chr10:39008776	0.678141	0.991034	ZNF37A	ENSG00000075407.18	Cells - Cultured fibroblasts	A=0.864	G=0.136	-0.22163	4.69746e-07
rs11511253	rs11592779	chr10:38890975	0.872669	0.979927	HSD17B7P2	ENSG00000099251.14	Cells - Cultured fibroblasts	C=0.799	T=0.201	0.220154	5.31001e-07
rs11511253	rs7923903	chr10:38896261	0.879145	0.986601	HSD17B7P2	ENSG00000099251.14	Cells - Cultured fibroblasts	G=0.798	A=0.202	0.220154	5.31001e-07
rs11511253	rs7896006	chr10:38896410	0.879145	0.986601	HSD17B7P2	ENSG00000099251.14	Cells - Cultured fibroblasts	C=0.798	T=0.202	0.220154	5.31001e-07
rs11511253	rs7896545	chr10:38896746	0.879145	0.986601	HSD17B7P2	ENSG00000099251.14	Cells - Cultured fibroblasts	C=0.798	T=0.202	0.220154	5.31001e-07
rs11511253	rs7076099	chr10:38897916	0.879145	0.986601	HSD17B7P2	ENSG00000099251.14	Cells - Cultured fibroblasts	G=0.798	A=0.202	0.220154	5.31001e-07
rs11511253	rs12571329	chr10:38878810	0.891125	0.993301	HSD17B7P2	ENSG00000099251.14	Cells - Cultured fibroblasts	G=0.798	A=0.202	0.219389	5.46369e-07
rs11511253	rs11511253	chr10:38973500	1	1	HSD17B7P2	ENSG00000099251.14	Cells - Cultured fibroblasts	G=0.814	A=0.186	0.234715	5.83113e-07
rs11511253	rs3970136	chr10:38875947	0.891125	0.993301	HSD17B7P2	ENSG00000099251.14	Cells - Cultured fibroblasts	T=0.798	C=0.202	0.224032	5.92658e-07
rs11511253	rs11146675	chr10:38886312	0.891125	0.993301	HSD17B7P2	ENSG00000099251.14	Cells - Cultured fibroblasts	G=0.798	T=0.202	0.224032	5.92658e-07
rs11511253	rs111563184	chr10:38541284	0.891243	0.947169	HSD17B7P2	ENSG00000099251.14	Cells - Cultured fibroblasts	G=0.815	GC=0.185	0.231675	6.02355e-07
rs11511253	rs12570560	chr10:38878637	0.891125	0.993301	HSD17B7P2	ENSG00000099251.14	Cells - Cultured fibroblasts	C=0.798	G=0.202	0.218308	6.3141e-07
rs11511253	rs10870362	chr10:38996170	0.993466	1	HSD17B7P2	ENSG00000099251.14	Cells - Cultured fibroblasts	G=0.813	A=0.187	0.236851	6.41758e-07
rs11511253	rs4088497	chr10:38988853	0.993466	1	HSD17B7P2	ENSG00000099251.14	Cells - Cultured fibroblasts	T=0.813	C=0.187	0.233483	6.63712e-07
rs11511253	rs3928516	chr10:39008797	0.993466	1	HSD17B7P2	ENSG00000099251.14	Cells - Cultured fibroblasts	G=0.813	T=0.187	0.229581	6.90939e-07
rs11511253	rs4070543	chr10:38876101	0.891125	0.993301	HSD17B7P2	ENSG00000099251.14	Cells - Cultured fibroblasts	G=0.798	A=0.202	0.215992	7.32354e-07
rs11511253	rs7087510	chr10:38800335	0.891125	0.993301	HSD17B7P2	ENSG00000099251.14	Cells - Cultured fibroblasts	G=0.798	A=0.202	0.21673	7.72784e-07
rs11511253	rs138310998	chr10:38870781	0.891125	0.993301	HSD17B7P2	ENSG00000099251.14	Cells - Cultured fibroblasts	G=0.798	A=0.202	0.21673	7.72784e-07
rs11511253	rs7069025	chr10:38884430	0.891125	0.993301	HSD17B7P2	ENSG00000099251.14	Cells - Cultured fibroblasts	G=0.798	A=0.202	0.21673	7.72784e-07
rs11511253	rs12770432	chr10:38885725	0.891125	0.993301	HSD17B7P2	ENSG00000099251.14	Cells - Cultured fibroblasts	G=0.798	A=0.202	0.21673	7.72784e-07
rs11511253	rs12571507	chr10:38634334	0.936072	0.980198	ZNF37A	ENSG00000075407.18	Cells - Cultured fibroblasts	C=0.81	T=0.19	-0.195949	8.93378e-07
rs11511253	rs11595308	chr10:38995349	1	1	HSD17B7P2	ENSG00000099251.14	Cells - Cultured fibroblasts	C=0.814	A=0.186	0.228652	9.25834e-07
rs11511253	rs11146621	chr10:38996313	0.993466	1	HSD17B7P2	ENSG00000099251.14	Cells - Cultured fibroblasts	G=0.813	A=0.187	0.228652	9.25834e-07
rs11511253	rs2310211	chr10:39011152	0.993466	1	HSD17B7P2	ENSG00000099251.14	Cells - Cultured fibroblasts	G=0.813	A=0.187	0.228652	9.25834e-07
rs11511253	rs4881586	chr10:38893471	0.86621	0.973269	HSD17B7P2	ENSG00000099251.14	Cells - Cultured fibroblasts	C=0.8	T=0.2	0.215924	1.00867e-06
rs11511253	rs367919155	chr10:38963306	0.993439	1	HSD17B7P2	ENSG00000099251.14	Cells - Cultured fibroblasts	G=0.815	C=0.185	0.227487	1.04747e-06
rs11511253	rs61840410	chr10:38880697	0.891125	0.993301	HSD17B7P2	ENSG00000099251.14	Cells - Cultured fibroblasts	C=0.798	T=0.202	0.215654	1.05311e-06
rs11511253	rs2180899	chr10:38899250	0.728744	1	HSD17B7P2	ENSG00000099251.14	Cells - Cultured fibroblasts	G=0.761	A=0.239	0.205566	1.18441e-06
rs11511253	rs11011546	chr10:38633016	0.986895	1	HSD17B7P2	ENSG00000099251.14	Cells - Cultured fibroblasts	G=0.816	A=0.184	0.228965	1.23049e-06
rs11511253	rs200235878	chr10:38798945	0.618043	0.908084	ZNF37A	ENSG00000075407.18	Cells - Cultured fibroblasts	T=0.854	C=0.146	-0.198571	1.23236e-06
rs11511253	rs11011543	chr10:38629830	0.986895	1	HSD17B7P2	ENSG00000099251.14	Cells - Cultured fibroblasts	A=0.816	T=0.184	0.223841	1.37508e-06
rs11511253	rs10827866	chr10:38655628	0.986895	1	HSD17B7P2	ENSG00000099251.14	Cells - Cultured fibroblasts	G=0.816	T=0.184	0.223841	1.37508e-06
rs11511253	rs66610970	chr10:38656358	0.986895	1	HSD17B7P2	ENSG00000099251.14	Cells - Cultured fibroblasts	CT=0.816	C=0.184	0.223841	1.37508e-06
rs11511253	rs138284504	chr10:38663638	0.986895	1	HSD17B7P2	ENSG00000099251.14	Cells - Cultured fibroblasts	C=0.816	T=0.184	0.223841	1.37508e-06
rs11511253	rs10827867	chr10:38667316	0.986895	1	HSD17B7P2	ENSG00000099251.14	Cells - Cultured fibroblasts	T=0.816	C=0.184	0.223841	1.37508e-06
rs11511253	rs11146775	chr10:39113794	0.967718	0.993407	HSD17B7P2	ENSG00000099251.14	Cells - Cultured fibroblasts	C=0.811	T=0.189	0.234168	1.38287e-06
rs11511253	rs11146735	chr10:39088650	0.659207	0.964905	ZNF37A	ENSG00000075407.18	Cells - Cultured fibroblasts	C=0.861	T=0.139	-0.212824	1.40794e-06
rs11511253	rs61839915	chr10:38541367	0.980362	0.993396	HSD17B7P2	ENSG00000099251.14	Cells - Cultured fibroblasts	C=0.815	T=0.185	0.227595	1.54549e-06
rs11511253	rs11011542	chr10:38627289	0.980366	1	HSD17B7P2	ENSG00000099251.14	Cells - Cultured fibroblasts	C=0.817	T=0.183	0.230375	1.56274e-06
rs11511253	rs35949805	chr10:38874974	0.896667	0.993309	HSD17B7P2	ENSG00000099251.14	Cells - Cultured fibroblasts	G=0.799	A=0.201	0.215937	1.69789e-06
rs11511253	rs7089593	chr10:38545593	0.980362	0.993396	HSD17B7P2	ENSG00000099251.14	Cells - Cultured fibroblasts	A=0.815	G=0.185	0.226801	1.71197e-06
rs11511253	rs7089975	chr10:38569998	0.980362	0.993396	HSD17B7P2	ENSG00000099251.14	Cells - Cultured fibroblasts	A=0.815	G=0.185	0.226801	1.71197e-06
rs11511253	rs2180800	chr10:38579233	0.980362	0.993396	HSD17B7P2	ENSG00000099251.14	Cells - Cultured fibroblasts	C=0.815	T=0.185	0.226801	1.71197e-06
rs11511253	rs11596501	chr10:38601415	0.986895	1	HSD17B7P2	ENSG00000099251.14	Cells - Cultured fibroblasts	G=0.816	A=0.184	0.226801	1.71197e-06
rs11511253	rs138735631	chr10:38716258	0.684639	1	RP11-291L22.9	ENSG00000276805.2	Cells - Cultured fibroblasts	CAG=0.865	C=0.135	0.317285	1.79129e-06
rs11511253	rs61839533	chr10:38771993	0.684639	1	RP11-291L22.9	ENSG00000276805.2	Cells - Cultured fibroblasts	C=0.865	A=0.135	0.317285	1.79129e-06
rs11511253	rs80054287	chr10:38776136	0.684639	1	RP11-291L22.9	ENSG00000276805.2	Cells - Cultured fibroblasts	C=0.865	T=0.135	0.317285	1.79129e-06
rs11511253	rs201797049	chr10:38779695	0.684639	1	RP11-291L22.9	ENSG00000276805.2	Cells - Cultured fibroblasts	G=0.865	A=0.135	0.317285	1.79129e-06
rs11511253	rs4070286	chr10:38950547	0.684639	1	RP11-291L22.9	ENSG00000276805.2	Cells - Cultured fibroblasts	C=0.865	G=0.135	0.317285	1.79129e-06
rs11511253	rs11146593	chr10:38969643	0.690467	1	RP11-291L22.9	ENSG00000276805.2	Cells - Cultured fibroblasts	C=0.864	A=0.136	0.317285	1.79129e-06
rs11511253	rs200220357	chr10:38779655	0.993439	1	HSD17B7P2	ENSG00000099251.14	Cells - Cultured fibroblasts	C=0.815	T=0.185	0.225544	1.79132e-06
rs11511253	rs7095128	chr10:38784099	0.993439	1	HSD17B7P2	ENSG00000099251.14	Cells - Cultured fibroblasts	G=0.815	C=0.185	0.225544	1.79132e-06
rs11511253	rs11146869	chr10:38916526	0.993439	1	HSD17B7P2	ENSG00000099251.14	Cells - Cultured fibroblasts	A=0.815	G=0.185	0.225544	1.79132e-06
rs11511253	rs61839284	chr10:38943996	0.993439	1	HSD17B7P2	ENSG00000099251.14	Cells - Cultured fibroblasts	A=0.815	C=0.185	0.225544	1.79132e-06
rs11511253	rs34019437	chr10:38966185	0.993439	1	HSD17B7P2	ENSG00000099251.14	Cells - Cultured fibroblasts	C=0.815	T=0.185	0.225544	1.79132e-06
rs11511253	rs4326715	chr10:38996898	0.993466	1	HSD17B7P2	ENSG00000099251.14	Cells - Cultured fibroblasts	A=0.813	G=0.187	0.225544	1.79132e-06
rs11511253	rs2310210	chr10:39011521	0.980362	0.993396	HSD17B7P2	ENSG00000099251.14	Cells - Cultured fibroblasts	G=0.815	A=0.185	0.225544	1.79132e-06
rs11511253	rs144280981	chr10:38670613	0.986906	0.993431	HSD17B7P2	ENSG00000099251.14	Cells - Cultured fibroblasts	C=0.814	T=0.186	0.221525	1.88072e-06
rs11511253	rs7093896	chr10:38671532	0.993439	1	HSD17B7P2	ENSG00000099251.14	Cells - Cultured fibroblasts	A=0.815	T=0.185	0.221525	1.88072e-06
rs11511253	rs3087759	chr10:38672144	0.993439	1	HSD17B7P2	ENSG00000099251.14	Cells - Cultured fibroblasts	A=0.815	C=0.185	0.221525	1.88072e-06
rs11511253	rs4934946	chr10:38679281	0.993439	1	HSD17B7P2	ENSG00000099251.14	Cells - Cultured fibroblasts	T=0.815	C=0.185	0.221525	1.88072e-06
rs11511253	rs11011555	chr10:38681866	0.993439	1	HSD17B7P2	ENSG00000099251.14	Cells - Cultured fibroblasts	T=0.815	C=0.185	0.221525	1.88072e-06
rs11511253	rs61837224	chr10:38701900	0.993439	1	HSD17B7P2	ENSG00000099251.14	Cells - Cultured fibroblasts	G=0.815	C=0.185	0.221525	1.88072e-06
rs11511253	rs117398853	chr10:38704378	0.993439	1	HSD17B7P2	ENSG00000099251.14	Cells - Cultured fibroblasts	C=0.815	G=0.185	0.221525	1.88072e-06
rs11511253	rs9663128	chr10:38717802	0.993439	1	HSD17B7P2	ENSG00000099251.14	Cells - Cultured fibroblasts	C=0.815	G=0.185	0.221525	1.88072e-06
rs11511253	rs7088208	chr10:38731609	0.986906	0.993431	HSD17B7P2	ENSG00000099251.14	Cells - Cultured fibroblasts	T=0.814	C=0.186	0.221525	1.88072e-06
rs11511253	rs117840800	chr10:38733920	0.993439	1	HSD17B7P2	ENSG00000099251.14	Cells - Cultured fibroblasts	A=0.815	G=0.185	0.221525	1.88072e-06
rs11511253	rs74890899	chr10:38740050	0.986895	1	HSD17B7P2	ENSG00000099251.14	Cells - Cultured fibroblasts	C=0.816	T=0.184	0.221525	1.88072e-06
rs11511253	rs1810634	chr10:38741861	0.993439	1	HSD17B7P2	ENSG00000099251.14	Cells - Cultured fibroblasts	A=0.815	G=0.185	0.221525	1.88072e-06
rs11511253	rs9664768	chr10:38748043	0.993439	1	HSD17B7P2	ENSG00000099251.14	Cells - Cultured fibroblasts	G=0.815	A=0.185	0.221525	1.88072e-06
rs11511253	rs72639568	chr10:38760420	0.993439	1	HSD17B7P2	ENSG00000099251.14	Cells - Cultured fibroblasts	G=0.815	A=0.185	0.221525	1.88072e-06
rs11511253	rs77114817	chr10:38762423	0.986895	1	HSD17B7P2	ENSG00000099251.14	Cells - Cultured fibroblasts	T=0.816	C=0.184	0.221525	1.88072e-06
rs11511253	rs11492515	chr10:38762753	0.993439	1	HSD17B7P2	ENSG00000099251.14	Cells - Cultured fibroblasts	C=0.815	T=0.185	0.221525	1.88072e-06
rs11511253	rs11492459	chr10:38765259	0.993439	1	HSD17B7P2	ENSG00000099251.14	Cells - Cultured fibroblasts	T=0.815	C=0.185	0.221525	1.88072e-06
rs11511253	rs200253039	chr10:38779710	0.993439	1	HSD17B7P2	ENSG00000099251.14	Cells - Cultured fibroblasts	C=0.815	T=0.185	0.221525	1.88072e-06
rs11511253	rs7084618	chr10:38781701	0.993439	1	HSD17B7P2	ENSG00000099251.14	Cells - Cultured fibroblasts	A=0.815	T=0.185	0.221525	1.88072e-06
rs11511253	rs7095113	chr10:38784074	0.993439	1	HSD17B7P2	ENSG00000099251.14	Cells - Cultured fibroblasts	G=0.815	A=0.185	0.221525	1.88072e-06
rs11511253	rs148773254	chr10:38785136	0.993439	1	HSD17B7P2	ENSG00000099251.14	Cells - Cultured fibroblasts	C=0.815	T=0.185	0.221525	1.88072e-06
rs11511253	rs12775030	chr10:38802672	0.993439	1	HSD17B7P2	ENSG00000099251.14	Cells - Cultured fibroblasts	C=0.815	T=0.185	0.221525	1.88072e-06
rs11511253	rs4623823	chr10:38913276	0.993439	1	HSD17B7P2	ENSG00000099251.14	Cells - Cultured fibroblasts	C=0.815	T=0.185	0.221525	1.88072e-06
rs11511253	rs11146894	chr10:38943032	0.986895	1	HSD17B7P2	ENSG00000099251.14	Cells - Cultured fibroblasts	G=0.816	A=0.184	0.221525	1.88072e-06
rs11511253	rs4572067	chr10:38950625	0.993439	1	HSD17B7P2	ENSG00000099251.14	Cells - Cultured fibroblasts	G=0.815	T=0.185	0.221525	1.88072e-06
rs11511253	rs11146911	chr10:38968284	1	1	HSD17B7P2	ENSG00000099251.14	Cells - Cultured fibroblasts	C=0.814	A=0.186	0.221525	1.88072e-06
rs11511253	rs10764162	chr10:38655884	0.616859	0.98546	HSD17B7P2	ENSG00000099251.14	Cells - Cultured fibroblasts	C=0.736	T=0.264	0.213073	1.88925e-06
rs11511253	rs11011533	chr10:38588065	0.986895	1	HSD17B7P2	ENSG00000099251.14	Cells - Cultured fibroblasts	G=0.816	A=0.184	0.221687	1.90589e-06
rs11511253	rs10827860	chr10:38601709	0.986895	1	HSD17B7P2	ENSG00000099251.14	Cells - Cultured fibroblasts	G=0.816	A=0.184	0.221687	1.90589e-06
rs11511253	rs10827862	chr10:38608731	0.986895	1	HSD17B7P2	ENSG00000099251.14	Cells - Cultured fibroblasts	C=0.816	A=0.184	0.221687	1.90589e-06
rs11511253	rs7917312	chr10:38613587	0.986895	1	HSD17B7P2	ENSG00000099251.14	Cells - Cultured fibroblasts	C=0.816	T=0.184	0.221687	1.90589e-06
rs11511253	rs61837257	chr10:38711591	0.993439	1	HSD17B7P2	ENSG00000099251.14	Cells - Cultured fibroblasts	C=0.815	G=0.185	0.222904	1.93801e-06
rs11511253	rs2085431	chr10:39041136	0.653401	0.964652	ZNF37A	ENSG00000075407.18	Cells - Cultured fibroblasts	G=0.862	A=0.138	-0.215365	1.97843e-06
rs11511253	rs11011501	chr10:38550823	0.967321	0.993324	HSD17B7P2	ENSG00000099251.14	Cells - Cultured fibroblasts	G=0.817	A=0.183	0.228299	2.16017e-06
rs11511253	rs11011509	chr10:38555277	0.973833	0.99336	HSD17B7P2	ENSG00000099251.14	Cells - Cultured fibroblasts	G=0.816	A=0.184	0.228299	2.16017e-06
rs11511253	rs7100199	chr10:38556138	0.96737	0.986792	HSD17B7P2	ENSG00000099251.14	Cells - Cultured fibroblasts	T=0.815	C=0.185	0.228299	2.16017e-06
rs11511253	rs10764157	chr10:38586639	0.980366	1	HSD17B7P2	ENSG00000099251.14	Cells - Cultured fibroblasts	A=0.817	G=0.183	0.228299	2.16017e-06
rs11511253	rs2021018	chr10:38591883	0.980366	1	HSD17B7P2	ENSG00000099251.14	Cells - Cultured fibroblasts	G=0.817	A=0.183	0.228299	2.16017e-06
rs11511253	rs7071245	chr10:38596222	0.980366	1	HSD17B7P2	ENSG00000099251.14	Cells - Cultured fibroblasts	G=0.817	A=0.183	0.228299	2.16017e-06
rs11511253	rs10827863	chr10:38611500	0.980366	1	HSD17B7P2	ENSG00000099251.14	Cells - Cultured fibroblasts	T=0.817	C=0.183	0.228299	2.16017e-06
rs11511253	rs11812823	chr10:38685156	0.986895	1	HSD17B7P2	ENSG00000099251.14	Cells - Cultured fibroblasts	T=0.816	C=0.184	0.226715	2.29524e-06
rs11511253	rs112309001	chr10:38713388	0.986895	1	HSD17B7P2	ENSG00000099251.14	Cells - Cultured fibroblasts	AG=0.816	A=0.184	0.226715	2.29524e-06
rs11511253	rs2012084	chr10:38741727	0.973898	0.986863	HSD17B7P2	ENSG00000099251.14	Cells - Cultured fibroblasts	T=0.814	C=0.186	0.226715	2.29524e-06
rs11511253	rs35747454	chr10:38744080	0.986895	1	HSD17B7P2	ENSG00000099251.14	Cells - Cultured fibroblasts	G=0.816	T=0.184	0.226715	2.29524e-06
rs11511253	rs12354584	chr10:38758159	0.986895	1	HSD17B7P2	ENSG00000099251.14	Cells - Cultured fibroblasts	G=0.816	T=0.184	0.226715	2.29524e-06
rs11511253	rs11511148	chr10:38761007	0.986895	1	HSD17B7P2	ENSG00000099251.14	Cells - Cultured fibroblasts	C=0.816	T=0.184	0.226715	2.29524e-06
rs11511253	rs11011567	chr10:38773015	0.986895	1	HSD17B7P2	ENSG00000099251.14	Cells - Cultured fibroblasts	A=0.816	G=0.184	0.226715	2.29524e-06
rs11511253	rs28413086	chr10:38802626	0.986895	1	HSD17B7P2	ENSG00000099251.14	Cells - Cultured fibroblasts	T=0.816	G=0.184	0.226715	2.29524e-06
rs11511253	rs35451472	chr10:38805760	0.986895	1	HSD17B7P2	ENSG00000099251.14	Cells - Cultured fibroblasts	C=0.816	T=0.184	0.226715	2.29524e-06
rs11511253	rs7070930	chr10:38808985	0.986895	1	HSD17B7P2	ENSG00000099251.14	Cells - Cultured fibroblasts	G=0.816	C=0.184	0.226715	2.29524e-06
rs11511253	rs80081575	chr10:38809368	0.986895	1	HSD17B7P2	ENSG00000099251.14	Cells - Cultured fibroblasts	G=0.816	A=0.184	0.226715	2.29524e-06
rs11511253	rs7076118	chr10:38810506	0.986895	1	HSD17B7P2	ENSG00000099251.14	Cells - Cultured fibroblasts	C=0.816	A=0.184	0.226715	2.29524e-06
rs11511253	rs34873071	chr10:38937396	0.986895	1	HSD17B7P2	ENSG00000099251.14	Cells - Cultured fibroblasts	G=0.816	T=0.184	0.226715	2.29524e-06
rs11511253	rs58673518	chr10:38942985	0.986895	1	HSD17B7P2	ENSG00000099251.14	Cells - Cultured fibroblasts	G=0.816	T=0.184	0.226715	2.29524e-06
rs11511253	rs2085430	chr10:38956104	0.993439	1	HSD17B7P2	ENSG00000099251.14	Cells - Cultured fibroblasts	C=0.815	G=0.185	0.226715	2.29524e-06
rs11511253	rs10870459	chr10:38965824	0.986895	1	HSD17B7P2	ENSG00000099251.14	Cells - Cultured fibroblasts	A=0.816	G=0.184	0.226715	2.29524e-06
rs11511253	rs11146613	chr10:38986850	0.993439	1	HSD17B7P2	ENSG00000099251.14	Cells - Cultured fibroblasts	C=0.815	T=0.185	0.226715	2.29524e-06
rs11511253	rs182246855	chr10:38998421	0.973833	0.99336	HSD17B7P2	ENSG00000099251.14	Cells - Cultured fibroblasts	G=0.816	A=0.184	0.226715	2.29524e-06
rs11511253	rs12359136	chr10:39003326	0.986906	0.993431	HSD17B7P2	ENSG00000099251.14	Cells - Cultured fibroblasts	A=0.814	T=0.186	0.226715	2.29524e-06
rs11511253	rs11146640	chr10:39011659	0.993439	1	HSD17B7P2	ENSG00000099251.14	Cells - Cultured fibroblasts	G=0.815	A=0.185	0.226715	2.29524e-06
rs11511253	rs77578626	chr10:38749167	0.967718	0.993407	HSD17B7P2	ENSG00000099251.14	Cells - Cultured fibroblasts	A=0.811	G=0.189	0.215773	2.35942e-06
rs11511253	rs11812823	chr10:38685156	0.986895	1	ZNF37A	ENSG00000075407.18	Cells - Cultured fibroblasts	T=0.816	C=0.184	-0.190519	2.67818e-06
rs11511253	rs112309001	chr10:38713388	0.986895	1	ZNF37A	ENSG00000075407.18	Cells - Cultured fibroblasts	AG=0.816	A=0.184	-0.190519	2.67818e-06
rs11511253	rs2012084	chr10:38741727	0.973898	0.986863	ZNF37A	ENSG00000075407.18	Cells - Cultured fibroblasts	T=0.814	C=0.186	-0.190519	2.67818e-06
rs11511253	rs35747454	chr10:38744080	0.986895	1	ZNF37A	ENSG00000075407.18	Cells - Cultured fibroblasts	G=0.816	T=0.184	-0.190519	2.67818e-06
rs11511253	rs12354584	chr10:38758159	0.986895	1	ZNF37A	ENSG00000075407.18	Cells - Cultured fibroblasts	G=0.816	T=0.184	-0.190519	2.67818e-06
rs11511253	rs11511148	chr10:38761007	0.986895	1	ZNF37A	ENSG00000075407.18	Cells - Cultured fibroblasts	C=0.816	T=0.184	-0.190519	2.67818e-06
rs11511253	rs11011567	chr10:38773015	0.986895	1	ZNF37A	ENSG00000075407.18	Cells - Cultured fibroblasts	A=0.816	G=0.184	-0.190519	2.67818e-06
rs11511253	rs28413086	chr10:38802626	0.986895	1	ZNF37A	ENSG00000075407.18	Cells - Cultured fibroblasts	T=0.816	G=0.184	-0.190519	2.67818e-06
rs11511253	rs35451472	chr10:38805760	0.986895	1	ZNF37A	ENSG00000075407.18	Cells - Cultured fibroblasts	C=0.816	T=0.184	-0.190519	2.67818e-06
rs11511253	rs7070930	chr10:38808985	0.986895	1	ZNF37A	ENSG00000075407.18	Cells - Cultured fibroblasts	G=0.816	C=0.184	-0.190519	2.67818e-06
rs11511253	rs80081575	chr10:38809368	0.986895	1	ZNF37A	ENSG00000075407.18	Cells - Cultured fibroblasts	G=0.816	A=0.184	-0.190519	2.67818e-06
rs11511253	rs7076118	chr10:38810506	0.986895	1	ZNF37A	ENSG00000075407.18	Cells - Cultured fibroblasts	C=0.816	A=0.184	-0.190519	2.67818e-06
rs11511253	rs34873071	chr10:38937396	0.986895	1	ZNF37A	ENSG00000075407.18	Cells - Cultured fibroblasts	G=0.816	T=0.184	-0.190519	2.67818e-06
rs11511253	rs58673518	chr10:38942985	0.986895	1	ZNF37A	ENSG00000075407.18	Cells - Cultured fibroblasts	G=0.816	T=0.184	-0.190519	2.67818e-06
rs11511253	rs2085430	chr10:38956104	0.993439	1	ZNF37A	ENSG00000075407.18	Cells - Cultured fibroblasts	C=0.815	G=0.185	-0.190519	2.67818e-06
rs11511253	rs10870459	chr10:38965824	0.986895	1	ZNF37A	ENSG00000075407.18	Cells - Cultured fibroblasts	A=0.816	G=0.184	-0.190519	2.67818e-06
rs11511253	rs11146613	chr10:38986850	0.993439	1	ZNF37A	ENSG00000075407.18	Cells - Cultured fibroblasts	C=0.815	T=0.185	-0.190519	2.67818e-06
rs11511253	rs182246855	chr10:38998421	0.973833	0.99336	ZNF37A	ENSG00000075407.18	Cells - Cultured fibroblasts	G=0.816	A=0.184	-0.190519	2.67818e-06
rs11511253	rs12359136	chr10:39003326	0.986906	0.993431	ZNF37A	ENSG00000075407.18	Cells - Cultured fibroblasts	A=0.814	T=0.186	-0.190519	2.67818e-06
rs11511253	rs11146640	chr10:39011659	0.993439	1	ZNF37A	ENSG00000075407.18	Cells - Cultured fibroblasts	G=0.815	A=0.185	-0.190519	2.67818e-06
rs11511253	rs61840321	chr10:39063489	0.659207	0.964905	ZNF37A	ENSG00000075407.18	Cells - Cultured fibroblasts	C=0.861	T=0.139	-0.215578	2.68191e-06
rs11511253	rs11814605	chr10:38949613	0.684639	1	RP11-291L22.9	ENSG00000276805.2	Cells - Cultured fibroblasts	A=0.865	G=0.135	0.315043	2.71977e-06
rs11511253	rs12360034	chr10:39082704	0.653401	0.964652	ZNF37A	ENSG00000075407.18	Cells - Cultured fibroblasts	C=0.862	A=0.138	-0.208393	2.90654e-06
rs11511253	rs7079441	chr10:39091260	0.653401	0.964652	ZNF37A	ENSG00000075407.18	Cells - Cultured fibroblasts	C=0.862	T=0.138	-0.208393	2.90654e-06
rs11511253	rs2310280	chr10:38915964	0.986895	1	ZNF37A	ENSG00000075407.18	Cells - Cultured fibroblasts	A=0.816	G=0.184	-0.190525	3.05376e-06
rs11511253	rs11146877	chr10:38922878	0.986895	1	ZNF37A	ENSG00000075407.18	Cells - Cultured fibroblasts	C=0.816	T=0.184	-0.190525	3.05376e-06
rs11511253	rs79613030	chr10:38725589	0.993439	1	HSD17B7P2	ENSG00000099251.14	Cells - Cultured fibroblasts	G=0.815	A=0.185	0.21676	3.12414e-06
rs11511253	rs61839484	chr10:38745750	0.993439	1	HSD17B7P2	ENSG00000099251.14	Cells - Cultured fibroblasts	G=0.815	A=0.185	0.21676	3.12414e-06
rs11511253	rs2310280	chr10:38915964	0.986895	1	HSD17B7P2	ENSG00000099251.14	Cells - Cultured fibroblasts	A=0.816	G=0.184	0.225025	3.12665e-06
rs11511253	rs11146877	chr10:38922878	0.986895	1	HSD17B7P2	ENSG00000099251.14	Cells - Cultured fibroblasts	C=0.816	T=0.184	0.225025	3.12665e-06
rs11511253	rs74798172	chr10:38894004	0.879145	0.986601	HSD17B7P2	ENSG00000099251.14	Cells - Cultured fibroblasts	C=0.798	G=0.202	0.213448	3.44769e-06
rs11511253	rs10870381	chr10:39058671	0.659207	0.964905	RP11-291L22.9	ENSG00000276805.2	Cells - Cultured fibroblasts	C=0.861	T=0.139	0.307711	3.46935e-06
rs11511253	rs11146766	chr10:39109204	0.653401	0.964652	ZNF37A	ENSG00000075407.18	Cells - Cultured fibroblasts	C=0.862	T=0.138	-0.205196	3.52951e-06
rs11511253	rs35712971	chr10:38937578	0.993439	1	HSD17B7P2	ENSG00000099251.14	Cells - Cultured fibroblasts	A=0.815	T=0.185	0.215981	3.56858e-06
rs11511253	rs4881618	chr10:38955198	0.993466	1	HSD17B7P2	ENSG00000099251.14	Cells - Cultured fibroblasts	G=0.813	T=0.187	0.217715	3.69996e-06
rs11511253	rs7074243	chr10:39108213	0.961456	0.993399	HSD17B7P2	ENSG00000099251.14	Cells - Cultured fibroblasts	A=0.81	T=0.19	0.214496	4.08884e-06
rs11511253	rs7068365	chr10:39108766	0.967718	0.993407	HSD17B7P2	ENSG00000099251.14	Cells - Cultured fibroblasts	C=0.811	T=0.189	0.214496	4.08884e-06
rs11511253	rs11146768	chr10:39110232	0.967718	0.993407	HSD17B7P2	ENSG00000099251.14	Cells - Cultured fibroblasts	C=0.811	T=0.189	0.214496	4.08884e-06
rs11511253	rs1902549	chr10:39048914	0.967718	0.993407	HSD17B7P2	ENSG00000099251.14	Cells - Cultured fibroblasts	C=0.811	T=0.189	0.21553	4.55575e-06
rs11511253	rs9794215	chr10:38733027	0.967718	0.993407	HSD17B7P2	ENSG00000099251.14	Cells - Cultured fibroblasts	C=0.811	T=0.189	0.217254	4.61389e-06
rs11511253	rs12357347	chr10:39003108	0.683968	0.991099	RP11-291L22.9	ENSG00000276805.2	Cells - Cultured fibroblasts	G=0.863	A=0.137	0.313507	4.66189e-06
rs11511253	rs11146654	chr10:39031718	0.967718	0.993407	HSD17B7P2	ENSG00000099251.14	Cells - Cultured fibroblasts	C=0.811	T=0.189	0.213018	4.95703e-06
rs11511253	rs9731107	chr10:39048398	0.967718	0.993407	HSD17B7P2	ENSG00000099251.14	Cells - Cultured fibroblasts	G=0.811	A=0.189	0.213018	4.95703e-06
rs11511253	rs7071794	chr10:39054085	0.967718	0.993407	HSD17B7P2	ENSG00000099251.14	Cells - Cultured fibroblasts	T=0.811	A=0.189	0.213018	4.95703e-06
rs11511253	rs11146702	chr10:39062460	0.967718	0.993407	HSD17B7P2	ENSG00000099251.14	Cells - Cultured fibroblasts	G=0.811	A=0.189	0.213018	4.95703e-06
rs11511253	rs11146709	chr10:39066743	0.967718	0.993407	HSD17B7P2	ENSG00000099251.14	Cells - Cultured fibroblasts	C=0.811	T=0.189	0.213018	4.95703e-06
rs11511253	rs11146713	chr10:39067972	0.967718	0.993407	HSD17B7P2	ENSG00000099251.14	Cells - Cultured fibroblasts	G=0.811	T=0.189	0.213018	4.95703e-06
rs11511253	rs7068733	chr10:39071680	0.948142	0.973726	HSD17B7P2	ENSG00000099251.14	Cells - Cultured fibroblasts	C=0.814	G=0.186	0.213018	4.95703e-06
rs11511253	rs11597575	chr10:39077614	0.967718	0.993407	HSD17B7P2	ENSG00000099251.14	Cells - Cultured fibroblasts	G=0.811	C=0.189	0.213018	4.95703e-06
rs11511253	rs10870406	chr10:39087499	0.967718	0.993407	HSD17B7P2	ENSG00000099251.14	Cells - Cultured fibroblasts	G=0.811	A=0.189	0.213018	4.95703e-06
rs11511253	rs4881578	chr10:39095486	0.967718	0.993407	HSD17B7P2	ENSG00000099251.14	Cells - Cultured fibroblasts	G=0.811	A=0.189	0.213018	4.95703e-06
rs11511253	rs4881584	chr10:39095740	0.967718	0.993407	HSD17B7P2	ENSG00000099251.14	Cells - Cultured fibroblasts	C=0.811	T=0.189	0.213018	4.95703e-06
rs11511253	rs11146753	chr10:39098616	0.967718	0.993407	HSD17B7P2	ENSG00000099251.14	Cells - Cultured fibroblasts	A=0.811	G=0.189	0.213018	4.95703e-06
rs11511253	rs10870421	chr10:39099615	0.967718	0.993407	HSD17B7P2	ENSG00000099251.14	Cells - Cultured fibroblasts	C=0.811	A=0.189	0.213018	4.95703e-06
rs11511253	rs11146784	chr10:39120807	0.961456	0.993399	HSD17B7P2	ENSG00000099251.14	Cells - Cultured fibroblasts	C=0.81	T=0.19	0.213018	4.95703e-06
rs11511253	rs12357698	chr10:39129538	0.967718	0.993407	HSD17B7P2	ENSG00000099251.14	Cells - Cultured fibroblasts	T=0.811	A=0.189	0.213018	4.95703e-06
rs11511253	rs4556804	chr10:39129927	0.967718	0.993407	HSD17B7P2	ENSG00000099251.14	Cells - Cultured fibroblasts	G=0.811	A=0.189	0.213018	4.95703e-06
rs11511253	rs34458842	chr10:39118899	0.967718	0.993407	HSD17B7P2	ENSG00000099251.14	Cells - Cultured fibroblasts	TG=0.811	T=0.189	0.213459	5.09975e-06
rs11511253	rs35361303	chr10:39107852	0.961177	0.986831	HSD17B7P2	ENSG00000099251.14	Cells - Cultured fibroblasts	C=0.812	G=0.188	0.215264	5.27415e-06
rs11511253	rs7081059	chr10:39109324	0.961177	0.986831	HSD17B7P2	ENSG00000099251.14	Cells - Cultured fibroblasts	C=0.812	A=0.188	0.215264	5.27415e-06
rs11511253	rs35173665	chr10:39116188	0.948722	0.986798	HSD17B7P2	ENSG00000099251.14	Cells - Cultured fibroblasts	T=0.81	G=0.19	0.215264	5.27415e-06
rs11511253	rs7068771	chr10:39128973	0.961177	0.986831	HSD17B7P2	ENSG00000099251.14	Cells - Cultured fibroblasts	T=0.812	G=0.188	0.215264	5.27415e-06
rs11511253	rs12773561	chr10:39117941	0.967718	0.993407	HSD17B7P2	ENSG00000099251.14	Cells - Cultured fibroblasts	G=0.811	C=0.189	0.2106	5.28032e-06
rs11511253	rs7099107	chr10:39097996	0.967718	0.993407	HSD17B7P2	ENSG00000099251.14	Cells - Cultured fibroblasts	G=0.811	A=0.189	0.212408	5.57682e-06
rs11511253	rs10870418	chr10:39096996	0.961177	0.986831	HSD17B7P2	ENSG00000099251.14	Cells - Cultured fibroblasts	C=0.812	T=0.188	0.215297	5.64477e-06
rs11511253	rs4881585	chr10:39103867	0.961177	0.986831	HSD17B7P2	ENSG00000099251.14	Cells - Cultured fibroblasts	A=0.812	G=0.188	0.215297	5.64477e-06
rs11511253	rs12775411	chr10:39023739	0.95526	0.993391	HSD17B7P2	ENSG00000099251.14	Cells - Cultured fibroblasts	G=0.809	A=0.191	0.211815	5.73382e-06
rs11511253	rs11011501	chr10:38550823	0.967321	0.993324	ZNF37A	ENSG00000075407.18	Cells - Cultured fibroblasts	G=0.817	A=0.183	-0.184886	5.8693e-06
rs11511253	rs11011509	chr10:38555277	0.973833	0.99336	ZNF37A	ENSG00000075407.18	Cells - Cultured fibroblasts	G=0.816	A=0.184	-0.184886	5.8693e-06
rs11511253	rs7100199	chr10:38556138	0.96737	0.986792	ZNF37A	ENSG00000075407.18	Cells - Cultured fibroblasts	T=0.815	C=0.185	-0.184886	5.8693e-06
rs11511253	rs10764157	chr10:38586639	0.980366	1	ZNF37A	ENSG00000075407.18	Cells - Cultured fibroblasts	A=0.817	G=0.183	-0.184886	5.8693e-06
rs11511253	rs2021018	chr10:38591883	0.980366	1	ZNF37A	ENSG00000075407.18	Cells - Cultured fibroblasts	G=0.817	A=0.183	-0.184886	5.8693e-06
rs11511253	rs7071245	chr10:38596222	0.980366	1	ZNF37A	ENSG00000075407.18	Cells - Cultured fibroblasts	G=0.817	A=0.183	-0.184886	5.8693e-06
rs11511253	rs10827863	chr10:38611500	0.980366	1	ZNF37A	ENSG00000075407.18	Cells - Cultured fibroblasts	T=0.817	C=0.183	-0.184886	5.8693e-06
rs11511253	rs11011542	chr10:38627289	0.980366	1	ZNF37A	ENSG00000075407.18	Cells - Cultured fibroblasts	C=0.817	T=0.183	-0.183708	6.15201e-06
rs11511253	rs11817950	chr10:39110079	0.954916	0.986815	HSD17B7P2	ENSG00000099251.14	Cells - Cultured fibroblasts	C=0.811	T=0.189	0.209536	6.22348e-06
rs11511253	rs11146671	chr10:39040717	0.653401	0.964652	ZNF37A	ENSG00000075407.18	Cells - Cultured fibroblasts	C=0.862	T=0.138	-0.223852	6.41195e-06
rs11511253	rs12772118	chr10:39030219	0.961177	0.986831	HSD17B7P2	ENSG00000099251.14	Cells - Cultured fibroblasts	T=0.812	G=0.188	0.213656	6.42571e-06
rs11511253	rs9664979	chr10:39042400	0.961177	0.986831	HSD17B7P2	ENSG00000099251.14	Cells - Cultured fibroblasts	G=0.812	A=0.188	0.213656	6.42571e-06
rs11511253	rs7910228	chr10:39098591	0.961177	0.986831	HSD17B7P2	ENSG00000099251.14	Cells - Cultured fibroblasts	A=0.812	T=0.188	0.213656	6.42571e-06
rs11511253	rs2505217	chr10:38483403	0.665927	0.982068	RP11-291L22.9	ENSG00000276805.2	Cells - Cultured fibroblasts	T=0.864	C=0.136	0.301209	6.4835e-06
rs11511253	rs2489495	chr10:38502333	0.672328	0.990968	RP11-291L22.9	ENSG00000276805.2	Cells - Cultured fibroblasts	C=0.865	T=0.135	0.301209	6.4835e-06
rs11511253	rs11011558	chr10:38700625	0.993439	1	HSD17B7P2	ENSG00000099251.14	Cells - Cultured fibroblasts	G=0.815	A=0.185	0.207632	7.39212e-06
rs11511253	rs7070320	chr10:39069777	0.659207	0.964905	RP11-291L22.9	ENSG00000276805.2	Cells - Cultured fibroblasts	T=0.861	A=0.139	0.300703	8.4925e-06
rs11511253	rs10870432	chr10:39128007	0.954916	0.986815	HSD17B7P2	ENSG00000099251.14	Cells - Cultured fibroblasts	G=0.811	A=0.189	0.213463	8.74472e-06
rs11511253	rs61839915	chr10:38541367	0.980362	0.993396	ZNF37A	ENSG00000075407.18	Cells - Cultured fibroblasts	C=0.815	T=0.185	-0.178442	8.77644e-06
rs11511253	rs11146699	chr10:39061320	0.967718	0.993407	HSD17B7P2	ENSG00000099251.14	Cells - Cultured fibroblasts	G=0.811	A=0.189	0.20946	9.36335e-06
rs11511253	rs12778402	chr10:38895600	0.606721	0.899728	RP11-291L22.9	ENSG00000276805.2	Cells - Cultured fibroblasts	G=0.854	T=0.146	0.283899	9.46503e-06
rs11511253	rs12772894	chr10:38897644	0.606721	0.899728	RP11-291L22.9	ENSG00000276805.2	Cells - Cultured fibroblasts	C=0.854	A=0.146	0.283899	9.46503e-06
rs11511253	rs35300351	chr10:38902240	0.606721	0.899728	RP11-291L22.9	ENSG00000276805.2	Cells - Cultured fibroblasts	C=0.854	G=0.146	0.283899	9.46503e-06
rs11511253	rs200220357	chr10:38779655	0.993439	1	ZNF37A	ENSG00000075407.18	Cells - Cultured fibroblasts	C=0.815	T=0.185	-0.177068	9.68881e-06
rs11511253	rs7095128	chr10:38784099	0.993439	1	ZNF37A	ENSG00000075407.18	Cells - Cultured fibroblasts	G=0.815	C=0.185	-0.177068	9.68881e-06
rs11511253	rs11146869	chr10:38916526	0.993439	1	ZNF37A	ENSG00000075407.18	Cells - Cultured fibroblasts	A=0.815	G=0.185	-0.177068	9.68881e-06
rs11511253	rs61839284	chr10:38943996	0.993439	1	ZNF37A	ENSG00000075407.18	Cells - Cultured fibroblasts	A=0.815	C=0.185	-0.177068	9.68881e-06
rs11511253	rs34019437	chr10:38966185	0.993439	1	ZNF37A	ENSG00000075407.18	Cells - Cultured fibroblasts	C=0.815	T=0.185	-0.177068	9.68881e-06
rs11511253	rs4326715	chr10:38996898	0.993466	1	ZNF37A	ENSG00000075407.18	Cells - Cultured fibroblasts	A=0.813	G=0.187	-0.177068	9.68881e-06
rs11511253	rs2310210	chr10:39011521	0.980362	0.993396	ZNF37A	ENSG00000075407.18	Cells - Cultured fibroblasts	G=0.815	A=0.185	-0.177068	9.68881e-06
rs11511253	rs74798172	chr10:38894004	0.879145	0.986601	ZNF37A	ENSG00000075407.18	Cells - Cultured fibroblasts	C=0.798	G=0.202	-0.172041	9.95064e-06
rs11511253	rs36072007	chr10:39114566	0.961177	0.986831	HSD17B7P2	ENSG00000099251.14	Cells - Cultured fibroblasts	T=0.812	TA=0.188	0.211738	9.96474e-06
rs11511253	rs11146655	chr10:39034208	0.961177	0.986831	HSD17B7P2	ENSG00000099251.14	Cells - Cultured fibroblasts	A=0.812	G=0.188	0.210691	9.97847e-06
rs11511253	rs71500469	chr10:39063527	0.967718	0.993407	HSD17B7P2	ENSG00000099251.14	Cells - Cultured fibroblasts	T=0.811	G=0.189	0.213264	1.0224e-05
rs11511253	rs11598237	chr10:38674609	0.684639	1	RP11-291L22.9	ENSG00000276805.2	Cells - Cultured fibroblasts	C=0.865	T=0.135	0.297516	1.06883e-05
rs11511253	rs7905850	chr10:38677501	0.684639	1	RP11-291L22.9	ENSG00000276805.2	Cells - Cultured fibroblasts	T=0.865	A=0.135	0.297516	1.06883e-05
rs11511253	rs116385183	chr10:38696120	0.684639	1	RP11-291L22.9	ENSG00000276805.2	Cells - Cultured fibroblasts	G=0.865	A=0.135	0.297516	1.06883e-05
rs11511253	rs11523362	chr10:38724150	0.690467	1	RP11-291L22.9	ENSG00000276805.2	Cells - Cultured fibroblasts	C=0.864	T=0.136	0.297516	1.06883e-05
rs11511253	rs113246148	chr10:38908802	0.683968	0.991099	RP11-291L22.9	ENSG00000276805.2	Cells - Cultured fibroblasts	G=0.863	A=0.137	0.297516	1.06883e-05
rs11511253	rs11146601	chr10:38978680	0.684639	1	RP11-291L22.9	ENSG00000276805.2	Cells - Cultured fibroblasts	C=0.865	T=0.135	0.297516	1.06883e-05
rs11511253	rs11492601	chr10:38996576	0.683968	0.991099	RP11-291L22.9	ENSG00000276805.2	Cells - Cultured fibroblasts	C=0.863	T=0.137	0.297516	1.06883e-05
rs11511253	rs59505605	chr10:39002459	0.683968	0.991099	RP11-291L22.9	ENSG00000276805.2	Cells - Cultured fibroblasts	A=0.863	C=0.137	0.297516	1.06883e-05
rs11511253	rs9794215	chr10:38733027	0.967718	0.993407	ZNF37A	ENSG00000075407.18	Cells - Cultured fibroblasts	C=0.811	T=0.189	-0.175999	1.16801e-05
rs11511253	rs149200693	chr10:39019166	0.961177	0.986831	HSD17B7P2	ENSG00000099251.14	Cells - Cultured fibroblasts	G=0.812	C=0.188	0.210072	1.21088e-05
rs11511253	rs372035840	chr10:39019388	0.961177	0.986831	HSD17B7P2	ENSG00000099251.14	Cells - Cultured fibroblasts	AC=0.812	A=0.188	0.210072	1.21088e-05
rs11511253	rs10870371	chr10:39033545	0.961177	0.986831	HSD17B7P2	ENSG00000099251.14	Cells - Cultured fibroblasts	G=0.812	A=0.188	0.210072	1.21088e-05
rs11511253	rs11011538	chr10:38620733	0.678825	1	RP11-291L22.9	ENSG00000276805.2	Cells - Cultured fibroblasts	G=0.866	T=0.134	0.298255	1.22214e-05
rs11511253	rs10870432	chr10:39128007	0.954916	0.986815	ZNF37A	ENSG00000075407.18	Cells - Cultured fibroblasts	G=0.811	A=0.189	-0.177414	1.25973e-05
rs11511253	rs77578626	chr10:38749167	0.967718	0.993407	ZNF37A	ENSG00000075407.18	Cells - Cultured fibroblasts	A=0.811	G=0.189	-0.168309	1.40001e-05
rs11511253	rs71500456	chr10:39031056	0.967718	0.993407	HSD17B7P2	ENSG00000099251.14	Cells - Cultured fibroblasts	C=0.811	T=0.189	0.210045	1.43273e-05
rs11511253	rs111563184	chr10:38541284	0.891243	0.947169	ZNF37A	ENSG00000075407.18	Cells - Cultured fibroblasts	G=0.815	GC=0.185	-0.170754	1.47346e-05
rs11511253	rs200911607	chr10:38870340	0.629621	0.909318	RP11-291L22.9	ENSG00000276805.2	Cells - Cultured fibroblasts	G=0.852	A=0.148	0.276621	1.54095e-05
rs11511253	rs113817255	chr10:38875250	0.678141	0.991034	RP11-291L22.9	ENSG00000276805.2	Cells - Cultured fibroblasts	G=0.864	A=0.136	0.276621	1.54095e-05
rs11511253	rs142118560	chr10:38907168	0.618257	0.901074	RP11-291L22.9	ENSG00000276805.2	Cells - Cultured fibroblasts	TAA=0.852	T=0.148	0.276621	1.54095e-05
rs11511253	rs149200693	chr10:39019166	0.961177	0.986831	ZNF37A	ENSG00000075407.18	Cells - Cultured fibroblasts	G=0.812	C=0.188	-0.174634	1.71748e-05
rs11511253	rs372035840	chr10:39019388	0.961177	0.986831	ZNF37A	ENSG00000075407.18	Cells - Cultured fibroblasts	AC=0.812	A=0.188	-0.174634	1.71748e-05
rs11511253	rs10870371	chr10:39033545	0.961177	0.986831	ZNF37A	ENSG00000075407.18	Cells - Cultured fibroblasts	G=0.812	A=0.188	-0.174634	1.71748e-05
rs11511253	rs4567737	chr10:39114992	0.653075	0.956442	RP11-291L22.9	ENSG00000276805.2	Cells - Cultured fibroblasts	A=0.86	T=0.14	0.287854	1.75666e-05
rs11511253	rs36072007	chr10:39114566	0.961177	0.986831	ZNF37A	ENSG00000075407.18	Cells - Cultured fibroblasts	T=0.812	TA=0.188	-0.173892	1.81363e-05
rs11511253	rs11596538	chr10:39057602	0.659207	0.964905	RP11-291L22.9	ENSG00000276805.2	Cells - Cultured fibroblasts	C=0.861	A=0.139	0.288831	1.90506e-05
rs11511253	rs7079706	chr10:39060910	0.659207	0.964905	RP11-291L22.9	ENSG00000276805.2	Cells - Cultured fibroblasts	T=0.861	G=0.139	0.288831	1.90506e-05
rs11511253	rs7092137	chr10:39099075	0.653075	0.956442	RP11-291L22.9	ENSG00000276805.2	Cells - Cultured fibroblasts	C=0.86	T=0.14	0.288831	1.90506e-05
rs11511253	rs76731518	chr10:39100310	0.659207	0.964905	RP11-291L22.9	ENSG00000276805.2	Cells - Cultured fibroblasts	C=0.861	T=0.139	0.288831	1.90506e-05
rs11511253	rs12765890	chr10:39105805	0.659207	0.964905	RP11-291L22.9	ENSG00000276805.2	Cells - Cultured fibroblasts	C=0.861	T=0.139	0.288831	1.90506e-05
rs11511253	rs7089593	chr10:38545593	0.980362	0.993396	ZNF37A	ENSG00000075407.18	Cells - Cultured fibroblasts	A=0.815	G=0.185	-0.171289	2.04297e-05
rs11511253	rs7089975	chr10:38569998	0.980362	0.993396	ZNF37A	ENSG00000075407.18	Cells - Cultured fibroblasts	A=0.815	G=0.185	-0.171289	2.04297e-05
rs11511253	rs2180800	chr10:38579233	0.980362	0.993396	ZNF37A	ENSG00000075407.18	Cells - Cultured fibroblasts	C=0.815	T=0.185	-0.171289	2.04297e-05
rs11511253	rs11596501	chr10:38601415	0.986895	1	ZNF37A	ENSG00000075407.18	Cells - Cultured fibroblasts	G=0.816	A=0.184	-0.171289	2.04297e-05
rs11511253	rs11011546	chr10:38633016	0.986895	1	ZNF37A	ENSG00000075407.18	Cells - Cultured fibroblasts	G=0.816	A=0.184	-0.170366	2.10769e-05
rs11511253	rs111392735	chr10:39117770	0.659207	0.964905	RP11-291L22.9	ENSG00000276805.2	Cells - Cultured fibroblasts	C=0.861	T=0.139	0.281678	2.1276e-05
rs11511253	rs17423024	chr10:38539751	0.672328	0.990968	RP11-291L22.9	ENSG00000276805.2	Cells - Cultured fibroblasts	C=0.865	T=0.135	0.289271	2.18215e-05
rs11511253	rs71494839	chr10:38553415	0.666528	0.990901	RP11-291L22.9	ENSG00000276805.2	Cells - Cultured fibroblasts	C=0.866	G=0.134	0.289271	2.18215e-05
rs11511253	rs11011508	chr10:38555240	0.672328	0.990968	RP11-291L22.9	ENSG00000276805.2	Cells - Cultured fibroblasts	G=0.865	A=0.135	0.289271	2.18215e-05
rs11511253	rs12358852	chr10:38598955	0.678825	1	RP11-291L22.9	ENSG00000276805.2	Cells - Cultured fibroblasts	T=0.866	G=0.134	0.289271	2.18215e-05
rs11511253	rs10827861	chr10:38608684	0.678825	1	RP11-291L22.9	ENSG00000276805.2	Cells - Cultured fibroblasts	T=0.866	A=0.134	0.289271	2.18215e-05
rs11511253	rs35949805	chr10:38874974	0.896667	0.993309	ZNF37A	ENSG00000075407.18	Cells - Cultured fibroblasts	G=0.799	A=0.201	-0.162326	2.22158e-05
rs11511253	rs12775895	chr10:39090138	0.607434	0.985401	HSD17B7P2	ENSG00000099251.14	Cells - Cultured fibroblasts	G=0.733	A=0.267	0.194918	2.28915e-05
rs11511253	rs11011558	chr10:38700625	0.993439	1	ZNF37A	ENSG00000075407.18	Cells - Cultured fibroblasts	G=0.815	A=0.185	-0.166118	2.29507e-05
rs11511253	rs11595308	chr10:38995349	1	1	ZNF37A	ENSG00000075407.18	Cells - Cultured fibroblasts	C=0.814	A=0.186	-0.167181	2.38135e-05
rs11511253	rs11146621	chr10:38996313	0.993466	1	ZNF37A	ENSG00000075407.18	Cells - Cultured fibroblasts	G=0.813	A=0.187	-0.167181	2.38135e-05
rs11511253	rs2310211	chr10:39011152	0.993466	1	ZNF37A	ENSG00000075407.18	Cells - Cultured fibroblasts	G=0.813	A=0.187	-0.167181	2.38135e-05
rs11511253	rs3928516	chr10:39008797	0.993466	1	ZNF37A	ENSG00000075407.18	Cells - Cultured fibroblasts	G=0.813	T=0.187	-0.165275	2.58457e-05
rs11511253	rs11146653	chr10:39031294	0.659207	0.964905	RP11-291L22.9	ENSG00000276805.2	Cells - Cultured fibroblasts	C=0.861	T=0.139	0.283704	2.60889e-05
rs11511253	rs12783930	chr10:39034128	0.659207	0.964905	RP11-291L22.9	ENSG00000276805.2	Cells - Cultured fibroblasts	C=0.861	T=0.139	0.283704	2.60889e-05
rs11511253	rs35322563	chr10:39035115	0.659207	0.964905	RP11-291L22.9	ENSG00000276805.2	Cells - Cultured fibroblasts	G=0.861	T=0.139	0.283704	2.60889e-05
rs11511253	rs10870362	chr10:38996170	0.993466	1	ZNF37A	ENSG00000075407.18	Cells - Cultured fibroblasts	G=0.813	A=0.187	-0.169848	2.63843e-05
rs11511253	rs10870418	chr10:39096996	0.961177	0.986831	ZNF37A	ENSG00000075407.18	Cells - Cultured fibroblasts	C=0.812	T=0.188	-0.167892	2.95285e-05
rs11511253	rs4881585	chr10:39103867	0.961177	0.986831	ZNF37A	ENSG00000075407.18	Cells - Cultured fibroblasts	A=0.812	G=0.188	-0.167892	2.95285e-05
rs11511253	rs11146646	chr10:39023368	0.659207	0.964905	RP11-291L22.9	ENSG00000276805.2	Cells - Cultured fibroblasts	C=0.861	T=0.139	0.281396	2.98644e-05
rs11511253	rs7089032	chr10:39108767	0.967718	0.993407	HSD17B7P2	ENSG00000099251.14	Cells - Cultured fibroblasts	G=0.811	T=0.189	0.201371	3.1483e-05
rs11511253	rs11146787	chr10:39122660	0.653075	0.956442	RP11-291L22.9	ENSG00000276805.2	Cells - Cultured fibroblasts	G=0.86	C=0.14	0.284592	3.33613e-05
rs11511253	rs12357736	chr10:39129806	0.653075	0.956442	RP11-291L22.9	ENSG00000276805.2	Cells - Cultured fibroblasts	T=0.86	A=0.14	0.281955	3.43034e-05
rs11511253	rs367919155	chr10:38963306	0.993439	1	ZNF37A	ENSG00000075407.18	Cells - Cultured fibroblasts	G=0.815	C=0.185	-0.162887	3.85226e-05
rs11511253	rs3970136	chr10:38875947	0.891125	0.993301	ZNF37A	ENSG00000075407.18	Cells - Cultured fibroblasts	T=0.798	C=0.202	-0.15666	3.98344e-05
rs11511253	rs11146675	chr10:38886312	0.891125	0.993301	ZNF37A	ENSG00000075407.18	Cells - Cultured fibroblasts	G=0.798	T=0.202	-0.15666	3.98344e-05
rs11511253	rs10870454	chr10:38934158	0.684639	1	RP11-291L22.9	ENSG00000276805.2	Cells - Cultured fibroblasts	G=0.865	A=0.135	0.295965	3.98571e-05
rs11511253	rs11146655	chr10:39034208	0.961177	0.986831	ZNF37A	ENSG00000075407.18	Cells - Cultured fibroblasts	A=0.812	G=0.188	-0.1659	4.02636e-05
rs11511253	rs12772118	chr10:39030219	0.961177	0.986831	ZNF37A	ENSG00000075407.18	Cells - Cultured fibroblasts	T=0.812	G=0.188	-0.164525	4.15174e-05
rs11511253	rs9664979	chr10:39042400	0.961177	0.986831	ZNF37A	ENSG00000075407.18	Cells - Cultured fibroblasts	G=0.812	A=0.188	-0.164525	4.15174e-05
rs11511253	rs7910228	chr10:39098591	0.961177	0.986831	ZNF37A	ENSG00000075407.18	Cells - Cultured fibroblasts	A=0.812	T=0.188	-0.164525	4.15174e-05
rs11511253	rs11511253	chr10:38973500	1	1	ZNF37A	ENSG00000075407.18	Cells - Cultured fibroblasts	G=0.814	A=0.186	-0.16349	4.22833e-05
rs11511253	rs12358135	chr10:38902747	0.879145	0.986601	ZNF37A	ENSG00000075407.18	Cells - Cultured fibroblasts	C=0.798	T=0.202	-0.156342	4.23328e-05
rs11511253	rs35361303	chr10:39107852	0.961177	0.986831	ZNF37A	ENSG00000075407.18	Cells - Cultured fibroblasts	C=0.812	G=0.188	-0.163828	4.36418e-05
rs11511253	rs7081059	chr10:39109324	0.961177	0.986831	ZNF37A	ENSG00000075407.18	Cells - Cultured fibroblasts	C=0.812	A=0.188	-0.163828	4.36418e-05
rs11511253	rs35173665	chr10:39116188	0.948722	0.986798	ZNF37A	ENSG00000075407.18	Cells - Cultured fibroblasts	T=0.81	G=0.19	-0.163828	4.36418e-05
rs11511253	rs7068771	chr10:39128973	0.961177	0.986831	ZNF37A	ENSG00000075407.18	Cells - Cultured fibroblasts	T=0.812	G=0.188	-0.163828	4.36418e-05
rs11511253	rs200474745	chr10:38808585	0.974046	0.993415	ZNF37A	ENSG00000075407.18	Cells - Cultured fibroblasts	CGAATGGAATG=0.812	C=0.188	-0.161869	4.72468e-05
rs11511253	rs2078283	chr10:38524476	0.773007	0.991972	HSD17B7P2	ENSG00000099251.14	Cells - Cultured fibroblasts	T=0.848	C=0.152	0.203376	4.95363e-05
rs11511253	rs11594254	chr10:38532530	0.773007	0.991972	HSD17B7P2	ENSG00000099251.14	Cells - Cultured fibroblasts	C=0.848	T=0.152	0.203376	4.95363e-05
rs11511253	rs10764151	chr10:38536038	0.773007	0.991972	HSD17B7P2	ENSG00000099251.14	Cells - Cultured fibroblasts	T=0.848	G=0.152	0.203376	4.95363e-05
rs11511253	rs144575187	chr10:38536516	0.773007	0.991972	HSD17B7P2	ENSG00000099251.14	Cells - Cultured fibroblasts	G=0.848	A=0.152	0.203376	4.95363e-05
rs11511253	rs12571507	chr10:38634334	0.936072	0.980198	HSD17B7P2	ENSG00000099251.14	Cells - Cultured fibroblasts	C=0.81	T=0.19	0.191467	5.29719e-05
rs11511253	rs11146699	chr10:39061320	0.967718	0.993407	ZNF37A	ENSG00000075407.18	Cells - Cultured fibroblasts	G=0.811	A=0.189	-0.161736	5.40692e-05
rs11511253	rs11597330	chr10:39008919	0.974276	1	ZNF37A	ENSG00000075407.18	Cells - Cultured fibroblasts	C=0.81	T=0.19	-0.158599	5.51025e-05
rs11511253	rs4881568	chr10:39007913	0.695662	0.991226	HSD17B7P2	ENSG00000099251.14	Cells - Cultured fibroblasts	C=0.861	G=0.139	0.199931	5.59852e-05
rs11511253	rs12778402	chr10:38895600	0.606721	0.899728	ZNF25	ENSG00000175395.15	Cells - Cultured fibroblasts	G=0.854	T=0.146	0.104316	5.78064e-05
rs11511253	rs12772894	chr10:38897644	0.606721	0.899728	ZNF25	ENSG00000175395.15	Cells - Cultured fibroblasts	C=0.854	A=0.146	0.104316	5.78064e-05
rs11511253	rs35300351	chr10:38902240	0.606721	0.899728	ZNF25	ENSG00000175395.15	Cells - Cultured fibroblasts	C=0.854	G=0.146	0.104316	5.78064e-05
rs11511253	rs4881618	chr10:38955198	0.993466	1	ZNF37A	ENSG00000075407.18	Cells - Cultured fibroblasts	G=0.813	T=0.187	-0.160501	5.8056e-05
rs11511253	rs200235878	chr10:38798945	0.618043	0.908084	RP11-291L22.9	ENSG00000276805.2	Cells - Cultured fibroblasts	T=0.854	C=0.146	0.256938	6.49358e-05
rs11511253	rs4088497	chr10:38988853	0.993466	1	ZNF37A	ENSG00000075407.18	Cells - Cultured fibroblasts	T=0.813	C=0.187	-0.159096	6.77725e-05
rs11511253	rs3878072	chr10:39008776	0.678141	0.991034	RP11-291L22.9	ENSG00000276805.2	Cells - Cultured fibroblasts	A=0.864	G=0.136	0.274852	7.1423e-05
rs11511253	rs35674400	chr10:38633660	0.678825	1	RP11-291L22.9	ENSG00000276805.2	Cells - Cultured fibroblasts	A=0.866	C=0.134	0.277418	7.28523e-05
rs11511253	rs66707004	chr10:38683906	0.678825	1	RP11-291L22.9	ENSG00000276805.2	Cells - Cultured fibroblasts	T=0.866	A=0.134	0.277418	7.28523e-05
rs11511253	rs11492514	chr10:38744503	0.678825	1	RP11-291L22.9	ENSG00000276805.2	Cells - Cultured fibroblasts	G=0.866	A=0.134	0.277418	7.28523e-05
rs11511253	rs201467269	chr10:38758753	0.678825	1	RP11-291L22.9	ENSG00000276805.2	Cells - Cultured fibroblasts	G=0.866	A=0.134	0.277418	7.28523e-05
rs11511253	rs61839531	chr10:38767876	0.678825	1	RP11-291L22.9	ENSG00000276805.2	Cells - Cultured fibroblasts	G=0.866	A=0.134	0.277418	7.28523e-05
rs11511253	rs4881620	chr10:38964074	0.678825	1	RP11-291L22.9	ENSG00000276805.2	Cells - Cultured fibroblasts	C=0.866	T=0.134	0.277418	7.28523e-05
rs11511253	rs11146605	chr10:38982327	0.678825	1	RP11-291L22.9	ENSG00000276805.2	Cells - Cultured fibroblasts	C=0.866	T=0.134	0.277418	7.28523e-05
rs11511253	rs35348992	chr10:38734364	0.678825	1	RP11-291L22.9	ENSG00000276805.2	Cells - Cultured fibroblasts	A=0.866	G=0.134	0.274275	7.67792e-05
rs11511253	rs11146912	chr10:38968609	0.690467	1	RP11-291L22.9	ENSG00000276805.2	Cells - Cultured fibroblasts	C=0.864	T=0.136	0.271262	7.96604e-05
rs11511253	rs11146607	chr10:38984039	0.690467	1	RP11-291L22.9	ENSG00000276805.2	Cells - Cultured fibroblasts	T=0.864	A=0.136	0.271262	7.96604e-05
rs11511253	rs2474559	chr10:38492604	0.760545	0.983943	HSD17B7P2	ENSG00000099251.14	Cells - Cultured fibroblasts	G=0.848	A=0.152	0.197936	8.23676e-05
rs11511253	rs34740065	chr10:38534789	0.766973	0.991919	HSD17B7P2	ENSG00000099251.14	Cells - Cultured fibroblasts	GT=0.849	G=0.151	0.197936	8.23676e-05
rs11511253	rs71500456	chr10:39031056	0.967718	0.993407	ZNF37A	ENSG00000075407.18	Cells - Cultured fibroblasts	C=0.811	T=0.189	-0.161486	8.29022e-05
rs11511253	rs72639543	chr10:38542009	0.773007	0.991972	HSD17B7P2	ENSG00000099251.14	Cells - Cultured fibroblasts	T=0.848	C=0.152	0.197395	8.30612e-05
rs11511253	rs72639544	chr10:38542021	0.773007	0.991972	HSD17B7P2	ENSG00000099251.14	Cells - Cultured fibroblasts	A=0.848	G=0.152	0.197395	8.30612e-05
rs11511253	rs145275425	chr10:38542108	0.766973	0.991919	HSD17B7P2	ENSG00000099251.14	Cells - Cultured fibroblasts	AT=0.849	A=0.151	0.197395	8.30612e-05
rs11511253	rs1902549	chr10:39048914	0.967718	0.993407	ZNF37A	ENSG00000075407.18	Cells - Cultured fibroblasts	C=0.811	T=0.189	-0.15655	8.72955e-05
rs11511253	rs10764162	chr10:38655884	0.616859	0.98546	ZNF25	ENSG00000175395.15	Cells - Cultured fibroblasts	C=0.736	T=0.264	0.093891	9.13576e-05
rs11511253	rs11011538	chr10:38620733	0.678825	1	HSD17B7P2	ENSG00000099251.14	Cells - Cultured fibroblasts	G=0.866	T=0.134	0.201388	9.70481e-05
rs11511253	rs79613030	chr10:38725589	0.993439	1	ZNF37A	ENSG00000075407.18	Cells - Cultured fibroblasts	G=0.815	A=0.185	-0.153706	9.88441e-05
rs11511253	rs61839484	chr10:38745750	0.993439	1	ZNF37A	ENSG00000075407.18	Cells - Cultured fibroblasts	G=0.815	A=0.185	-0.153706	9.88441e-05
rs11511253	rs12773561	chr10:39117941	0.967718	0.993407	ZNF37A	ENSG00000075407.18	Cells - Cultured fibroblasts	G=0.811	C=0.189	-0.152701	0.000100176
rs11511253	rs11146766	chr10:39109204	0.653401	0.964652	RP11-291L22.9	ENSG00000276805.2	Cells - Cultured fibroblasts	C=0.862	T=0.138	0.268653	0.000110532
rs11511253	rs200911607	chr10:38870340	0.629621	0.909318	ZNF25	ENSG00000175395.15	Cells - Cultured fibroblasts	G=0.852	A=0.148	0.100094	0.000111274
rs11511253	rs113817255	chr10:38875250	0.678141	0.991034	ZNF25	ENSG00000175395.15	Cells - Cultured fibroblasts	G=0.864	A=0.136	0.100094	0.000111274
rs11511253	rs142118560	chr10:38907168	0.618257	0.901074	ZNF25	ENSG00000175395.15	Cells - Cultured fibroblasts	TAA=0.852	T=0.148	0.100094	0.000111274
rs11511253	rs11146654	chr10:39031718	0.967718	0.993407	ZNF37A	ENSG00000075407.18	Cells - Cultured fibroblasts	C=0.811	T=0.189	-0.152291	0.000120157
rs11511253	rs9731107	chr10:39048398	0.967718	0.993407	ZNF37A	ENSG00000075407.18	Cells - Cultured fibroblasts	G=0.811	A=0.189	-0.152291	0.000120157
rs11511253	rs7071794	chr10:39054085	0.967718	0.993407	ZNF37A	ENSG00000075407.18	Cells - Cultured fibroblasts	T=0.811	A=0.189	-0.152291	0.000120157
rs11511253	rs11146702	chr10:39062460	0.967718	0.993407	ZNF37A	ENSG00000075407.18	Cells - Cultured fibroblasts	G=0.811	A=0.189	-0.152291	0.000120157
rs11511253	rs11146709	chr10:39066743	0.967718	0.993407	ZNF37A	ENSG00000075407.18	Cells - Cultured fibroblasts	C=0.811	T=0.189	-0.152291	0.000120157
rs11511253	rs11146713	chr10:39067972	0.967718	0.993407	ZNF37A	ENSG00000075407.18	Cells - Cultured fibroblasts	G=0.811	T=0.189	-0.152291	0.000120157
rs11511253	rs7068733	chr10:39071680	0.948142	0.973726	ZNF37A	ENSG00000075407.18	Cells - Cultured fibroblasts	C=0.814	G=0.186	-0.152291	0.000120157
rs11511253	rs11597575	chr10:39077614	0.967718	0.993407	ZNF37A	ENSG00000075407.18	Cells - Cultured fibroblasts	G=0.811	C=0.189	-0.152291	0.000120157
rs11511253	rs10870406	chr10:39087499	0.967718	0.993407	ZNF37A	ENSG00000075407.18	Cells - Cultured fibroblasts	G=0.811	A=0.189	-0.152291	0.000120157
rs11511253	rs4881578	chr10:39095486	0.967718	0.993407	ZNF37A	ENSG00000075407.18	Cells - Cultured fibroblasts	G=0.811	A=0.189	-0.152291	0.000120157
rs11511253	rs4881584	chr10:39095740	0.967718	0.993407	ZNF37A	ENSG00000075407.18	Cells - Cultured fibroblasts	C=0.811	T=0.189	-0.152291	0.000120157
rs11511253	rs11146753	chr10:39098616	0.967718	0.993407	ZNF37A	ENSG00000075407.18	Cells - Cultured fibroblasts	A=0.811	G=0.189	-0.152291	0.000120157
rs11511253	rs10870421	chr10:39099615	0.967718	0.993407	ZNF37A	ENSG00000075407.18	Cells - Cultured fibroblasts	C=0.811	A=0.189	-0.152291	0.000120157
rs11511253	rs11146784	chr10:39120807	0.961456	0.993399	ZNF37A	ENSG00000075407.18	Cells - Cultured fibroblasts	C=0.81	T=0.19	-0.152291	0.000120157
rs11511253	rs12357698	chr10:39129538	0.967718	0.993407	ZNF37A	ENSG00000075407.18	Cells - Cultured fibroblasts	T=0.811	A=0.189	-0.152291	0.000120157
rs11511253	rs4556804	chr10:39129927	0.967718	0.993407	ZNF37A	ENSG00000075407.18	Cells - Cultured fibroblasts	G=0.811	A=0.189	-0.152291	0.000120157
rs11511253	rs12360034	chr10:39082704	0.653401	0.964652	RP11-291L22.9	ENSG00000276805.2	Cells - Cultured fibroblasts	C=0.862	A=0.138	0.268885	0.000122156
rs11511253	rs7079441	chr10:39091260	0.653401	0.964652	RP11-291L22.9	ENSG00000276805.2	Cells - Cultured fibroblasts	C=0.862	T=0.138	0.268885	0.000122156
rs11511253	rs144280981	chr10:38670613	0.986906	0.993431	ZNF37A	ENSG00000075407.18	Cells - Cultured fibroblasts	C=0.814	T=0.186	-0.15148	0.000125866
rs11511253	rs7093896	chr10:38671532	0.993439	1	ZNF37A	ENSG00000075407.18	Cells - Cultured fibroblasts	A=0.815	T=0.185	-0.15148	0.000125866
rs11511253	rs3087759	chr10:38672144	0.993439	1	ZNF37A	ENSG00000075407.18	Cells - Cultured fibroblasts	A=0.815	C=0.185	-0.15148	0.000125866
rs11511253	rs4934946	chr10:38679281	0.993439	1	ZNF37A	ENSG00000075407.18	Cells - Cultured fibroblasts	T=0.815	C=0.185	-0.15148	0.000125866
rs11511253	rs11011555	chr10:38681866	0.993439	1	ZNF37A	ENSG00000075407.18	Cells - Cultured fibroblasts	T=0.815	C=0.185	-0.15148	0.000125866
rs11511253	rs61837224	chr10:38701900	0.993439	1	ZNF37A	ENSG00000075407.18	Cells - Cultured fibroblasts	G=0.815	C=0.185	-0.15148	0.000125866
rs11511253	rs117398853	chr10:38704378	0.993439	1	ZNF37A	ENSG00000075407.18	Cells - Cultured fibroblasts	C=0.815	G=0.185	-0.15148	0.000125866
rs11511253	rs9663128	chr10:38717802	0.993439	1	ZNF37A	ENSG00000075407.18	Cells - Cultured fibroblasts	C=0.815	G=0.185	-0.15148	0.000125866
rs11511253	rs7088208	chr10:38731609	0.986906	0.993431	ZNF37A	ENSG00000075407.18	Cells - Cultured fibroblasts	T=0.814	C=0.186	-0.15148	0.000125866
rs11511253	rs117840800	chr10:38733920	0.993439	1	ZNF37A	ENSG00000075407.18	Cells - Cultured fibroblasts	A=0.815	G=0.185	-0.15148	0.000125866
rs11511253	rs74890899	chr10:38740050	0.986895	1	ZNF37A	ENSG00000075407.18	Cells - Cultured fibroblasts	C=0.816	T=0.184	-0.15148	0.000125866
rs11511253	rs1810634	chr10:38741861	0.993439	1	ZNF37A	ENSG00000075407.18	Cells - Cultured fibroblasts	A=0.815	G=0.185	-0.15148	0.000125866
rs11511253	rs9664768	chr10:38748043	0.993439	1	ZNF37A	ENSG00000075407.18	Cells - Cultured fibroblasts	G=0.815	A=0.185	-0.15148	0.000125866
rs11511253	rs72639568	chr10:38760420	0.993439	1	ZNF37A	ENSG00000075407.18	Cells - Cultured fibroblasts	G=0.815	A=0.185	-0.15148	0.000125866
rs11511253	rs77114817	chr10:38762423	0.986895	1	ZNF37A	ENSG00000075407.18	Cells - Cultured fibroblasts	T=0.816	C=0.184	-0.15148	0.000125866
rs11511253	rs11492515	chr10:38762753	0.993439	1	ZNF37A	ENSG00000075407.18	Cells - Cultured fibroblasts	C=0.815	T=0.185	-0.15148	0.000125866
rs11511253	rs11492459	chr10:38765259	0.993439	1	ZNF37A	ENSG00000075407.18	Cells - Cultured fibroblasts	T=0.815	C=0.185	-0.15148	0.000125866
rs11511253	rs200253039	chr10:38779710	0.993439	1	ZNF37A	ENSG00000075407.18	Cells - Cultured fibroblasts	C=0.815	T=0.185	-0.15148	0.000125866
rs11511253	rs7084618	chr10:38781701	0.993439	1	ZNF37A	ENSG00000075407.18	Cells - Cultured fibroblasts	A=0.815	T=0.185	-0.15148	0.000125866
rs11511253	rs7095113	chr10:38784074	0.993439	1	ZNF37A	ENSG00000075407.18	Cells - Cultured fibroblasts	G=0.815	A=0.185	-0.15148	0.000125866
rs11511253	rs148773254	chr10:38785136	0.993439	1	ZNF37A	ENSG00000075407.18	Cells - Cultured fibroblasts	C=0.815	T=0.185	-0.15148	0.000125866
rs11511253	rs12775030	chr10:38802672	0.993439	1	ZNF37A	ENSG00000075407.18	Cells - Cultured fibroblasts	C=0.815	T=0.185	-0.15148	0.000125866
rs11511253	rs4623823	chr10:38913276	0.993439	1	ZNF37A	ENSG00000075407.18	Cells - Cultured fibroblasts	C=0.815	T=0.185	-0.15148	0.000125866
rs11511253	rs11146894	chr10:38943032	0.986895	1	ZNF37A	ENSG00000075407.18	Cells - Cultured fibroblasts	G=0.816	A=0.184	-0.15148	0.000125866
rs11511253	rs4572067	chr10:38950625	0.993439	1	ZNF37A	ENSG00000075407.18	Cells - Cultured fibroblasts	G=0.815	T=0.185	-0.15148	0.000125866
rs11511253	rs11146911	chr10:38968284	1	1	ZNF37A	ENSG00000075407.18	Cells - Cultured fibroblasts	C=0.814	A=0.186	-0.15148	0.000125866
rs11511253	rs7074243	chr10:39108213	0.961456	0.993399	ZNF37A	ENSG00000075407.18	Cells - Cultured fibroblasts	A=0.81	T=0.19	-0.15159	0.000126011
rs11511253	rs7068365	chr10:39108766	0.967718	0.993407	ZNF37A	ENSG00000075407.18	Cells - Cultured fibroblasts	C=0.811	T=0.189	-0.15159	0.000126011
rs11511253	rs11146768	chr10:39110232	0.967718	0.993407	ZNF37A	ENSG00000075407.18	Cells - Cultured fibroblasts	C=0.811	T=0.189	-0.15159	0.000126011
rs11511253	rs11146735	chr10:39088650	0.659207	0.964905	RP11-291L22.9	ENSG00000276805.2	Cells - Cultured fibroblasts	C=0.861	T=0.139	0.265516	0.000129404
rs11511253	rs12357347	chr10:39003108	0.683968	0.991099	ZNF25	ENSG00000175395.15	Cells - Cultured fibroblasts	G=0.863	A=0.137	0.10618	0.000130202
rs11511253	rs7070224	chr10:38548551	0.766973	0.991919	HSD17B7P2	ENSG00000099251.14	Cells - Cultured fibroblasts	G=0.849	A=0.151	0.192076	0.000135399
rs11511253	rs200235878	chr10:38798945	0.618043	0.908084	ZNF25	ENSG00000175395.15	Cells - Cultured fibroblasts	T=0.854	C=0.146	0.0990501	0.000139231
rs11511253	rs61837257	chr10:38711591	0.993439	1	ZNF37A	ENSG00000075407.18	Cells - Cultured fibroblasts	C=0.815	G=0.185	-0.151322	0.000143865
rs11511253	rs34458842	chr10:39118899	0.967718	0.993407	ZNF37A	ENSG00000075407.18	Cells - Cultured fibroblasts	TG=0.811	T=0.189	-0.150845	0.000147237
rs11511253	rs2180899	chr10:38899250	0.728744	1	ZNF37A	ENSG00000075407.18	Cells - Cultured fibroblasts	G=0.761	A=0.239	-0.136206	0.000153977
rs11511253	rs12775895	chr10:39090138	0.607434	0.985401	ZNF25	ENSG00000175395.15	Cells - Cultured fibroblasts	G=0.733	A=0.267	0.0932006	0.000155881
rs11511253	rs7099107	chr10:39097996	0.967718	0.993407	ZNF37A	ENSG00000075407.18	Cells - Cultured fibroblasts	G=0.811	A=0.189	-0.149985	0.000158641
rs11511253	rs35674400	chr10:38633660	0.678825	1	ZNF25	ENSG00000175395.15	Cells - Cultured fibroblasts	A=0.866	C=0.134	0.106487	0.000165212
rs11511253	rs66707004	chr10:38683906	0.678825	1	ZNF25	ENSG00000175395.15	Cells - Cultured fibroblasts	T=0.866	A=0.134	0.106487	0.000165212
rs11511253	rs11492514	chr10:38744503	0.678825	1	ZNF25	ENSG00000175395.15	Cells - Cultured fibroblasts	G=0.866	A=0.134	0.106487	0.000165212
rs11511253	rs201467269	chr10:38758753	0.678825	1	ZNF25	ENSG00000175395.15	Cells - Cultured fibroblasts	G=0.866	A=0.134	0.106487	0.000165212
rs11511253	rs61839531	chr10:38767876	0.678825	1	ZNF25	ENSG00000175395.15	Cells - Cultured fibroblasts	G=0.866	A=0.134	0.106487	0.000165212
rs11511253	rs4881620	chr10:38964074	0.678825	1	ZNF25	ENSG00000175395.15	Cells - Cultured fibroblasts	C=0.866	T=0.134	0.106487	0.000165212
rs11511253	rs11146605	chr10:38982327	0.678825	1	ZNF25	ENSG00000175395.15	Cells - Cultured fibroblasts	C=0.866	T=0.134	0.106487	0.000165212
rs11511253	rs2505217	chr10:38483403	0.665927	0.982068	HSD17B7P2	ENSG00000099251.14	Cells - Cultured fibroblasts	T=0.864	C=0.136	0.190829	0.000165701
rs11511253	rs2489495	chr10:38502333	0.672328	0.990968	HSD17B7P2	ENSG00000099251.14	Cells - Cultured fibroblasts	C=0.865	T=0.135	0.190829	0.000165701
rs11511253	rs3878072	chr10:39008776	0.678141	0.991034	ZNF25	ENSG00000175395.15	Cells - Cultured fibroblasts	A=0.864	G=0.136	0.105171	0.000170282
rs11511253	rs35712971	chr10:38937578	0.993439	1	ZNF37A	ENSG00000075407.18	Cells - Cultured fibroblasts	A=0.815	T=0.185	-0.148513	0.000175895
rs11511253	rs12775411	chr10:39023739	0.95526	0.993391	ZNF37A	ENSG00000075407.18	Cells - Cultured fibroblasts	G=0.809	A=0.191	-0.148604	0.000178511
rs11511253	rs11146775	chr10:39113794	0.967718	0.993407	ZNF37A	ENSG00000075407.18	Cells - Cultured fibroblasts	C=0.811	T=0.189	-0.154611	0.000178663
rs11511253	rs7070224	chr10:38548551	0.766973	0.991919	ZNF25	ENSG00000175395.15	Cells - Cultured fibroblasts	G=0.849	A=0.151	0.100452	0.000188236
rs11511253	rs35348992	chr10:38734364	0.678825	1	ZNF25	ENSG00000175395.15	Cells - Cultured fibroblasts	A=0.866	G=0.134	0.104605	0.000191001
rs11511253	rs71500469	chr10:39063527	0.967718	0.993407	ZNF37A	ENSG00000075407.18	Cells - Cultured fibroblasts	T=0.811	G=0.189	-0.152278	0.000205509
rs11511253	rs2474562	chr10:38520974	0.672328	0.990968	RP11-291L22.9	ENSG00000276805.2	Cells - Cultured fibroblasts	T=0.865	G=0.135	0.260021	0.00021206
rs11511253	rs72639543	chr10:38542009	0.773007	0.991972	ZNF25	ENSG00000175395.15	Cells - Cultured fibroblasts	T=0.848	C=0.152	0.0992801	0.000215065
rs11511253	rs72639544	chr10:38542021	0.773007	0.991972	ZNF25	ENSG00000175395.15	Cells - Cultured fibroblasts	A=0.848	G=0.152	0.0992801	0.000215065
rs11511253	rs145275425	chr10:38542108	0.766973	0.991919	ZNF25	ENSG00000175395.15	Cells - Cultured fibroblasts	AT=0.849	A=0.151	0.0992801	0.000215065
rs11511253	rs2474562	chr10:38520974	0.672328	0.990968	ZNF25	ENSG00000175395.15	Cells - Cultured fibroblasts	T=0.865	G=0.135	0.104889	0.000215548
rs11511253	rs12778402	chr10:38895600	0.606721	0.899728	HSD17B7P2	ENSG00000099251.14	Cells - Cultured fibroblasts	G=0.854	T=0.146	0.178712	0.000237731
rs11511253	rs12772894	chr10:38897644	0.606721	0.899728	HSD17B7P2	ENSG00000099251.14	Cells - Cultured fibroblasts	C=0.854	A=0.146	0.178712	0.000237731
rs11511253	rs35300351	chr10:38902240	0.606721	0.899728	HSD17B7P2	ENSG00000099251.14	Cells - Cultured fibroblasts	C=0.854	G=0.146	0.178712	0.000237731
rs11511253	rs11814605	chr10:38949613	0.684639	1	ZNF25	ENSG00000175395.15	Cells - Cultured fibroblasts	A=0.865	G=0.135	0.100181	0.000237889
rs11511253	rs11011538	chr10:38620733	0.678825	1	ZNF25	ENSG00000175395.15	Cells - Cultured fibroblasts	G=0.866	T=0.134	0.101414	0.000242501
rs11511253	rs11011533	chr10:38588065	0.986895	1	ZNF37A	ENSG00000075407.18	Cells - Cultured fibroblasts	G=0.816	A=0.184	-0.145029	0.000248714
rs11511253	rs10827860	chr10:38601709	0.986895	1	ZNF37A	ENSG00000075407.18	Cells - Cultured fibroblasts	G=0.816	A=0.184	-0.145029	0.000248714
rs11511253	rs10827862	chr10:38608731	0.986895	1	ZNF37A	ENSG00000075407.18	Cells - Cultured fibroblasts	C=0.816	A=0.184	-0.145029	0.000248714
rs11511253	rs7917312	chr10:38613587	0.986895	1	ZNF37A	ENSG00000075407.18	Cells - Cultured fibroblasts	C=0.816	T=0.184	-0.145029	0.000248714
rs11511253	rs11011543	chr10:38629830	0.986895	1	ZNF37A	ENSG00000075407.18	Cells - Cultured fibroblasts	A=0.816	T=0.184	-0.144349	0.000252711
rs11511253	rs10827866	chr10:38655628	0.986895	1	ZNF37A	ENSG00000075407.18	Cells - Cultured fibroblasts	G=0.816	T=0.184	-0.144349	0.000252711
rs11511253	rs66610970	chr10:38656358	0.986895	1	ZNF37A	ENSG00000075407.18	Cells - Cultured fibroblasts	CT=0.816	C=0.184	-0.144349	0.000252711
rs11511253	rs138284504	chr10:38663638	0.986895	1	ZNF37A	ENSG00000075407.18	Cells - Cultured fibroblasts	C=0.816	T=0.184	-0.144349	0.000252711
rs11511253	rs10827867	chr10:38667316	0.986895	1	ZNF37A	ENSG00000075407.18	Cells - Cultured fibroblasts	T=0.816	C=0.184	-0.144349	0.000252711
rs11511253	rs17423024	chr10:38539751	0.672328	0.990968	ZNF25	ENSG00000175395.15	Cells - Cultured fibroblasts	C=0.865	T=0.135	0.100902	0.00025541
rs11511253	rs71494839	chr10:38553415	0.666528	0.990901	ZNF25	ENSG00000175395.15	Cells - Cultured fibroblasts	C=0.866	G=0.134	0.100902	0.00025541
rs11511253	rs11011508	chr10:38555240	0.672328	0.990968	ZNF25	ENSG00000175395.15	Cells - Cultured fibroblasts	G=0.865	A=0.135	0.100902	0.00025541
rs11511253	rs12358852	chr10:38598955	0.678825	1	ZNF25	ENSG00000175395.15	Cells - Cultured fibroblasts	T=0.866	G=0.134	0.100902	0.00025541
rs11511253	rs10827861	chr10:38608684	0.678825	1	ZNF25	ENSG00000175395.15	Cells - Cultured fibroblasts	T=0.866	A=0.134	0.100902	0.00025541
rs11511253	rs61840321	chr10:39063489	0.659207	0.964905	RP11-291L22.9	ENSG00000276805.2	Cells - Cultured fibroblasts	C=0.861	T=0.139	0.263395	0.000265156
rs11511253	rs11817950	chr10:39110079	0.954916	0.986815	ZNF37A	ENSG00000075407.18	Cells - Cultured fibroblasts	C=0.811	T=0.189	-0.143479	0.000270111
rs11511253	rs138735631	chr10:38716258	0.684639	1	ZNF25	ENSG00000175395.15	Cells - Cultured fibroblasts	CAG=0.865	C=0.135	0.0982415	0.000271924
rs11511253	rs61839533	chr10:38771993	0.684639	1	ZNF25	ENSG00000175395.15	Cells - Cultured fibroblasts	C=0.865	A=0.135	0.0982415	0.000271924
rs11511253	rs80054287	chr10:38776136	0.684639	1	ZNF25	ENSG00000175395.15	Cells - Cultured fibroblasts	C=0.865	T=0.135	0.0982415	0.000271924
rs11511253	rs201797049	chr10:38779695	0.684639	1	ZNF25	ENSG00000175395.15	Cells - Cultured fibroblasts	G=0.865	A=0.135	0.0982415	0.000271924
rs11511253	rs4070286	chr10:38950547	0.684639	1	ZNF25	ENSG00000175395.15	Cells - Cultured fibroblasts	C=0.865	G=0.135	0.0982415	0.000271924
rs11511253	rs11146593	chr10:38969643	0.690467	1	ZNF25	ENSG00000175395.15	Cells - Cultured fibroblasts	C=0.864	A=0.136	0.0982415	0.000271924
rs11511253	rs138735631	chr10:38716258	0.684639	1	HSD17B7P2	ENSG00000099251.14	Cells - Cultured fibroblasts	CAG=0.865	C=0.135	0.183745	0.000274733
rs11511253	rs61839533	chr10:38771993	0.684639	1	HSD17B7P2	ENSG00000099251.14	Cells - Cultured fibroblasts	C=0.865	A=0.135	0.183745	0.000274733
rs11511253	rs80054287	chr10:38776136	0.684639	1	HSD17B7P2	ENSG00000099251.14	Cells - Cultured fibroblasts	C=0.865	T=0.135	0.183745	0.000274733
rs11511253	rs201797049	chr10:38779695	0.684639	1	HSD17B7P2	ENSG00000099251.14	Cells - Cultured fibroblasts	G=0.865	A=0.135	0.183745	0.000274733
rs11511253	rs4070286	chr10:38950547	0.684639	1	HSD17B7P2	ENSG00000099251.14	Cells - Cultured fibroblasts	C=0.865	G=0.135	0.183745	0.000274733
rs11511253	rs11146593	chr10:38969643	0.690467	1	HSD17B7P2	ENSG00000099251.14	Cells - Cultured fibroblasts	C=0.864	A=0.136	0.183745	0.000274733
rs11511253	rs10870454	chr10:38934158	0.684639	1	ZNF25	ENSG00000175395.15	Cells - Cultured fibroblasts	G=0.865	A=0.135	0.105433	0.000299414
rs11511253	rs17423024	chr10:38539751	0.672328	0.990968	HSD17B7P2	ENSG00000099251.14	Cells - Cultured fibroblasts	C=0.865	T=0.135	0.186257	0.000311404
rs11511253	rs71494839	chr10:38553415	0.666528	0.990901	HSD17B7P2	ENSG00000099251.14	Cells - Cultured fibroblasts	C=0.866	G=0.134	0.186257	0.000311404
rs11511253	rs11011508	chr10:38555240	0.672328	0.990968	HSD17B7P2	ENSG00000099251.14	Cells - Cultured fibroblasts	G=0.865	A=0.135	0.186257	0.000311404
rs11511253	rs12358852	chr10:38598955	0.678825	1	HSD17B7P2	ENSG00000099251.14	Cells - Cultured fibroblasts	T=0.866	G=0.134	0.186257	0.000311404
rs11511253	rs10827861	chr10:38608684	0.678825	1	HSD17B7P2	ENSG00000099251.14	Cells - Cultured fibroblasts	T=0.866	A=0.134	0.186257	0.000311404
rs11511253	rs7089032	chr10:39108767	0.967718	0.993407	ZNF37A	ENSG00000075407.18	Cells - Cultured fibroblasts	G=0.811	T=0.189	-0.147801	0.000315056
rs11511253	rs200911607	chr10:38870340	0.629621	0.909318	HSD17B7P2	ENSG00000099251.14	Cells - Cultured fibroblasts	G=0.852	A=0.148	0.174584	0.000321852
rs11511253	rs113817255	chr10:38875250	0.678141	0.991034	HSD17B7P2	ENSG00000099251.14	Cells - Cultured fibroblasts	G=0.864	A=0.136	0.174584	0.000321852
rs11511253	rs142118560	chr10:38907168	0.618257	0.901074	HSD17B7P2	ENSG00000099251.14	Cells - Cultured fibroblasts	TAA=0.852	T=0.148	0.174584	0.000321852
rs11511253	rs2474559	chr10:38492604	0.760545	0.983943	ZNF25	ENSG00000175395.15	Cells - Cultured fibroblasts	G=0.848	A=0.152	0.0966282	0.000328104
rs11511253	rs34740065	chr10:38534789	0.766973	0.991919	ZNF25	ENSG00000175395.15	Cells - Cultured fibroblasts	GT=0.849	G=0.151	0.0966282	0.000328104
rs11511253	rs11598237	chr10:38674609	0.684639	1	HSD17B7P2	ENSG00000099251.14	Cells - Cultured fibroblasts	C=0.865	T=0.135	0.183979	0.00033326
rs11511253	rs7905850	chr10:38677501	0.684639	1	HSD17B7P2	ENSG00000099251.14	Cells - Cultured fibroblasts	T=0.865	A=0.135	0.183979	0.00033326
rs11511253	rs116385183	chr10:38696120	0.684639	1	HSD17B7P2	ENSG00000099251.14	Cells - Cultured fibroblasts	G=0.865	A=0.135	0.183979	0.00033326
rs11511253	rs11523362	chr10:38724150	0.690467	1	HSD17B7P2	ENSG00000099251.14	Cells - Cultured fibroblasts	C=0.864	T=0.136	0.183979	0.00033326
rs11511253	rs113246148	chr10:38908802	0.683968	0.991099	HSD17B7P2	ENSG00000099251.14	Cells - Cultured fibroblasts	G=0.863	A=0.137	0.183979	0.00033326
rs11511253	rs11146601	chr10:38978680	0.684639	1	HSD17B7P2	ENSG00000099251.14	Cells - Cultured fibroblasts	C=0.865	T=0.135	0.183979	0.00033326
rs11511253	rs11492601	chr10:38996576	0.683968	0.991099	HSD17B7P2	ENSG00000099251.14	Cells - Cultured fibroblasts	C=0.863	T=0.137	0.183979	0.00033326
rs11511253	rs59505605	chr10:39002459	0.683968	0.991099	HSD17B7P2	ENSG00000099251.14	Cells - Cultured fibroblasts	A=0.863	C=0.137	0.183979	0.00033326
rs11511253	rs2505217	chr10:38483403	0.665927	0.982068	ZNF25	ENSG00000175395.15	Cells - Cultured fibroblasts	T=0.864	C=0.136	0.0971574	0.000335596
rs11511253	rs2489495	chr10:38502333	0.672328	0.990968	ZNF25	ENSG00000175395.15	Cells - Cultured fibroblasts	C=0.865	T=0.135	0.0971574	0.000335596
rs11511253	rs11146912	chr10:38968609	0.690467	1	ZNF25	ENSG00000175395.15	Cells - Cultured fibroblasts	C=0.864	T=0.136	0.0993488	0.000354013
rs11511253	rs11146607	chr10:38984039	0.690467	1	ZNF25	ENSG00000175395.15	Cells - Cultured fibroblasts	T=0.864	A=0.136	0.0993488	0.000354013
rs11511253	rs2078283	chr10:38524476	0.773007	0.991972	ZNF25	ENSG00000175395.15	Cells - Cultured fibroblasts	T=0.848	C=0.152	0.095555	0.000370462
rs11511253	rs11594254	chr10:38532530	0.773007	0.991972	ZNF25	ENSG00000175395.15	Cells - Cultured fibroblasts	C=0.848	T=0.152	0.095555	0.000370462
rs11511253	rs10764151	chr10:38536038	0.773007	0.991972	ZNF25	ENSG00000175395.15	Cells - Cultured fibroblasts	T=0.848	G=0.152	0.095555	0.000370462
rs11511253	rs144575187	chr10:38536516	0.773007	0.991972	ZNF25	ENSG00000175395.15	Cells - Cultured fibroblasts	G=0.848	A=0.152	0.095555	0.000370462
rs11511253	rs11598237	chr10:38674609	0.684639	1	ZNF25	ENSG00000175395.15	Cells - Cultured fibroblasts	C=0.865	T=0.135	0.0974289	0.000376793
rs11511253	rs7905850	chr10:38677501	0.684639	1	ZNF25	ENSG00000175395.15	Cells - Cultured fibroblasts	T=0.865	A=0.135	0.0974289	0.000376793
rs11511253	rs116385183	chr10:38696120	0.684639	1	ZNF25	ENSG00000175395.15	Cells - Cultured fibroblasts	G=0.865	A=0.135	0.0974289	0.000376793
rs11511253	rs11523362	chr10:38724150	0.690467	1	ZNF25	ENSG00000175395.15	Cells - Cultured fibroblasts	C=0.864	T=0.136	0.0974289	0.000376793
rs11511253	rs113246148	chr10:38908802	0.683968	0.991099	ZNF25	ENSG00000175395.15	Cells - Cultured fibroblasts	G=0.863	A=0.137	0.0974289	0.000376793
rs11511253	rs11146601	chr10:38978680	0.684639	1	ZNF25	ENSG00000175395.15	Cells - Cultured fibroblasts	C=0.865	T=0.135	0.0974289	0.000376793
rs11511253	rs11492601	chr10:38996576	0.683968	0.991099	ZNF25	ENSG00000175395.15	Cells - Cultured fibroblasts	C=0.863	T=0.137	0.0974289	0.000376793
rs11511253	rs59505605	chr10:39002459	0.683968	0.991099	ZNF25	ENSG00000175395.15	Cells - Cultured fibroblasts	A=0.863	C=0.137	0.0974289	0.000376793
rs11511253	rs2085431	chr10:39041136	0.653401	0.964652	RP11-291L22.9	ENSG00000276805.2	Cells - Cultured fibroblasts	G=0.862	A=0.138	0.252008	0.000406215
rs11511253	rs11814605	chr10:38949613	0.684639	1	HSD17B7P2	ENSG00000099251.14	Cells - Cultured fibroblasts	A=0.865	G=0.135	0.180209	0.000416026
rs11511253	rs4881568	chr10:39007913	0.695662	0.991226	ZNF25	ENSG00000175395.15	Cells - Cultured fibroblasts	C=0.861	G=0.139	0.0917649	0.000555834
rs11511253	rs12571329	chr10:38878810	0.891125	0.993301	ZNF37A	ENSG00000075407.18	Cells - Cultured fibroblasts	G=0.798	A=0.202	-0.128775	0.000563163
rs11511253	rs7070320	chr10:39069777	0.659207	0.964905	ZNF25	ENSG00000175395.15	Cells - Cultured fibroblasts	T=0.861	A=0.139	0.0944392	0.000568714
rs11511253	rs3878072	chr10:39008776	0.678141	0.991034	HSD17B7P2	ENSG00000099251.14	Cells - Cultured fibroblasts	A=0.864	G=0.136	0.180192	0.000589152
rs11511253	rs11146912	chr10:38968609	0.690467	1	HSD17B7P2	ENSG00000099251.14	Cells - Cultured fibroblasts	C=0.864	T=0.136	0.178492	0.000610666
rs11511253	rs11146607	chr10:38984039	0.690467	1	HSD17B7P2	ENSG00000099251.14	Cells - Cultured fibroblasts	T=0.864	A=0.136	0.178492	0.000610666
rs11511253	rs12360034	chr10:39082704	0.653401	0.964652	ZNF25	ENSG00000175395.15	Cells - Cultured fibroblasts	C=0.862	A=0.138	0.0968953	0.000621818
rs11511253	rs7079441	chr10:39091260	0.653401	0.964652	ZNF25	ENSG00000175395.15	Cells - Cultured fibroblasts	C=0.862	T=0.138	0.0968953	0.000621818
rs11511253	rs2474562	chr10:38520974	0.672328	0.990968	HSD17B7P2	ENSG00000099251.14	Cells - Cultured fibroblasts	T=0.865	G=0.135	0.181405	0.000638271
rs11511253	rs11146646	chr10:39023368	0.659207	0.964905	ZNF25	ENSG00000175395.15	Cells - Cultured fibroblasts	C=0.861	T=0.139	0.0931905	0.000646093
rs11511253	rs200235878	chr10:38798945	0.618043	0.908084	HSD17B7P2	ENSG00000099251.14	Cells - Cultured fibroblasts	T=0.854	C=0.146	0.166292	0.00064687
rs11511253	rs7087510	chr10:38800335	0.891125	0.993301	ZNF37A	ENSG00000075407.18	Cells - Cultured fibroblasts	G=0.798	A=0.202	-0.127428	0.000651931
rs11511253	rs138310998	chr10:38870781	0.891125	0.993301	ZNF37A	ENSG00000075407.18	Cells - Cultured fibroblasts	G=0.798	A=0.202	-0.127428	0.000651931
rs11511253	rs7069025	chr10:38884430	0.891125	0.993301	ZNF37A	ENSG00000075407.18	Cells - Cultured fibroblasts	G=0.798	A=0.202	-0.127428	0.000651931
rs11511253	rs12770432	chr10:38885725	0.891125	0.993301	ZNF37A	ENSG00000075407.18	Cells - Cultured fibroblasts	G=0.798	A=0.202	-0.127428	0.000651931
rs11511253	rs11146766	chr10:39109204	0.653401	0.964652	ZNF25	ENSG00000175395.15	Cells - Cultured fibroblasts	C=0.862	T=0.138	0.0957325	0.000662406
rs11511253	rs11146787	chr10:39122660	0.653075	0.956442	ZNF25	ENSG00000175395.15	Cells - Cultured fibroblasts	G=0.86	C=0.14	0.0944397	0.000678961
rs11511253	rs2085431	chr10:39041136	0.653401	0.964652	ZNF25	ENSG00000175395.15	Cells - Cultured fibroblasts	G=0.862	A=0.138	0.0978436	0.000679623
rs11511253	rs11592779	chr10:38890975	0.872669	0.979927	ZNF37A	ENSG00000075407.18	Cells - Cultured fibroblasts	C=0.799	T=0.201	-0.127113	0.000685646
rs11511253	rs7923903	chr10:38896261	0.879145	0.986601	ZNF37A	ENSG00000075407.18	Cells - Cultured fibroblasts	G=0.798	A=0.202	-0.127113	0.000685646
rs11511253	rs7896006	chr10:38896410	0.879145	0.986601	ZNF37A	ENSG00000075407.18	Cells - Cultured fibroblasts	C=0.798	T=0.202	-0.127113	0.000685646
rs11511253	rs7896545	chr10:38896746	0.879145	0.986601	ZNF37A	ENSG00000075407.18	Cells - Cultured fibroblasts	C=0.798	T=0.202	-0.127113	0.000685646
rs11511253	rs7076099	chr10:38897916	0.879145	0.986601	ZNF37A	ENSG00000075407.18	Cells - Cultured fibroblasts	G=0.798	A=0.202	-0.127113	0.000685646
rs11511253	rs4070543	chr10:38876101	0.891125	0.993301	ZNF37A	ENSG00000075407.18	Cells - Cultured fibroblasts	G=0.798	A=0.202	-0.126192	0.000688135
rs11511253	rs11146735	chr10:39088650	0.659207	0.964905	ZNF25	ENSG00000175395.15	Cells - Cultured fibroblasts	C=0.861	T=0.139	0.0950397	0.000708771
rs11511253	rs61840410	chr10:38880697	0.891125	0.993301	ZNF37A	ENSG00000075407.18	Cells - Cultured fibroblasts	C=0.798	T=0.202	-0.12737	0.000716166
rs11511253	rs4881586	chr10:38893471	0.86621	0.973269	ZNF37A	ENSG00000075407.18	Cells - Cultured fibroblasts	C=0.8	T=0.2	-0.127227	0.00072237
rs11511253	rs35674400	chr10:38633660	0.678825	1	HSD17B7P2	ENSG00000099251.14	Cells - Cultured fibroblasts	A=0.866	C=0.134	0.178589	0.000752746
rs11511253	rs66707004	chr10:38683906	0.678825	1	HSD17B7P2	ENSG00000099251.14	Cells - Cultured fibroblasts	T=0.866	A=0.134	0.178589	0.000752746
rs11511253	rs11492514	chr10:38744503	0.678825	1	HSD17B7P2	ENSG00000099251.14	Cells - Cultured fibroblasts	G=0.866	A=0.134	0.178589	0.000752746
rs11511253	rs201467269	chr10:38758753	0.678825	1	HSD17B7P2	ENSG00000099251.14	Cells - Cultured fibroblasts	G=0.866	A=0.134	0.178589	0.000752746
rs11511253	rs61839531	chr10:38767876	0.678825	1	HSD17B7P2	ENSG00000099251.14	Cells - Cultured fibroblasts	G=0.866	A=0.134	0.178589	0.000752746
rs11511253	rs4881620	chr10:38964074	0.678825	1	HSD17B7P2	ENSG00000099251.14	Cells - Cultured fibroblasts	C=0.866	T=0.134	0.178589	0.000752746
rs11511253	rs11146605	chr10:38982327	0.678825	1	HSD17B7P2	ENSG00000099251.14	Cells - Cultured fibroblasts	C=0.866	T=0.134	0.178589	0.000752746
rs11511253	rs74798172	chr10:38894004	0.879145	0.986601	ZNF25	ENSG00000175395.15	Cells - Cultured fibroblasts	C=0.798	G=0.202	0.0829768	0.000788437
rs11511253	rs2180899	chr10:38899250	0.728744	1	ZNF25	ENSG00000175395.15	Cells - Cultured fibroblasts	G=0.761	A=0.239	0.076152	0.00082753
rs11511253	rs7070320	chr10:39069777	0.659207	0.964905	HSD17B7P2	ENSG00000099251.14	Cells - Cultured fibroblasts	T=0.861	A=0.139	0.17101	0.000860818
rs11511253	rs12570560	chr10:38878637	0.891125	0.993301	ZNF37A	ENSG00000075407.18	Cells - Cultured fibroblasts	C=0.798	G=0.202	-0.124026	0.000906006
rs11511253	rs11146671	chr10:39040717	0.653401	0.964652	RP11-291L22.9	ENSG00000276805.2	Cells - Cultured fibroblasts	C=0.862	T=0.138	0.257579	0.000965032
rs11511253	rs11011558	chr10:38700625	0.993439	1	RP11-291L22.9	ENSG00000276805.2	Cells - EBV-transformed lymphocytes	G=0.815	A=0.185	0.55902	4.03857e-05
rs11511253	rs10764162	chr10:38655884	0.616859	0.98546	RP11-291L22.9	ENSG00000276805.2	Colon - Sigmoid	C=0.736	T=0.264	0.436803	3.98804e-08
rs11511253	rs11592779	chr10:38890975	0.872669	0.979927	RP11-291L22.9	ENSG00000276805.2	Colon - Sigmoid	C=0.799	T=0.201	0.409716	4.04072e-07
rs11511253	rs4881586	chr10:38893471	0.86621	0.973269	RP11-291L22.9	ENSG00000276805.2	Colon - Sigmoid	C=0.8	T=0.2	0.409716	4.04072e-07
rs11511253	rs7923903	chr10:38896261	0.879145	0.986601	RP11-291L22.9	ENSG00000276805.2	Colon - Sigmoid	G=0.798	A=0.202	0.409716	4.04072e-07
rs11511253	rs7896006	chr10:38896410	0.879145	0.986601	RP11-291L22.9	ENSG00000276805.2	Colon - Sigmoid	C=0.798	T=0.202	0.409716	4.04072e-07
rs11511253	rs7896545	chr10:38896746	0.879145	0.986601	RP11-291L22.9	ENSG00000276805.2	Colon - Sigmoid	C=0.798	T=0.202	0.409716	4.04072e-07
rs11511253	rs7076099	chr10:38897916	0.879145	0.986601	RP11-291L22.9	ENSG00000276805.2	Colon - Sigmoid	G=0.798	A=0.202	0.409716	4.04072e-07
rs11511253	rs2180899	chr10:38899250	0.728744	1	RP11-291L22.9	ENSG00000276805.2	Colon - Sigmoid	G=0.761	A=0.239	0.394779	4.79118e-07
rs11511253	rs7087510	chr10:38800335	0.891125	0.993301	RP11-291L22.9	ENSG00000276805.2	Colon - Sigmoid	G=0.798	A=0.202	0.397761	8.05216e-07
rs11511253	rs138310998	chr10:38870781	0.891125	0.993301	RP11-291L22.9	ENSG00000276805.2	Colon - Sigmoid	G=0.798	A=0.202	0.397761	8.05216e-07
rs11511253	rs4070543	chr10:38876101	0.891125	0.993301	RP11-291L22.9	ENSG00000276805.2	Colon - Sigmoid	G=0.798	A=0.202	0.397761	8.05216e-07
rs11511253	rs12571329	chr10:38878810	0.891125	0.993301	RP11-291L22.9	ENSG00000276805.2	Colon - Sigmoid	G=0.798	A=0.202	0.397761	8.05216e-07
rs11511253	rs7069025	chr10:38884430	0.891125	0.993301	RP11-291L22.9	ENSG00000276805.2	Colon - Sigmoid	G=0.798	A=0.202	0.397761	8.05216e-07
rs11511253	rs12770432	chr10:38885725	0.891125	0.993301	RP11-291L22.9	ENSG00000276805.2	Colon - Sigmoid	G=0.798	A=0.202	0.397761	8.05216e-07
rs11511253	rs12570560	chr10:38878637	0.891125	0.993301	RP11-291L22.9	ENSG00000276805.2	Colon - Sigmoid	C=0.798	G=0.202	0.398929	8.45209e-07
rs11511253	rs12358135	chr10:38902747	0.879145	0.986601	RP11-291L22.9	ENSG00000276805.2	Colon - Sigmoid	C=0.798	T=0.202	0.399564	1.08087e-06
rs11511253	rs61840410	chr10:38880697	0.891125	0.993301	RP11-291L22.9	ENSG00000276805.2	Colon - Sigmoid	C=0.798	T=0.202	0.397785	1.11831e-06
rs11511253	rs11011558	chr10:38700625	0.993439	1	RP11-291L22.9	ENSG00000276805.2	Colon - Sigmoid	G=0.815	A=0.185	0.407747	1.39075e-06
rs11511253	rs111563184	chr10:38541284	0.891243	0.947169	RP11-291L22.9	ENSG00000276805.2	Colon - Sigmoid	G=0.815	GC=0.185	0.41106	1.41951e-06
rs11511253	rs12775895	chr10:39090138	0.607434	0.985401	RP11-291L22.9	ENSG00000276805.2	Colon - Sigmoid	G=0.733	A=0.267	0.389022	1.79069e-06
rs11511253	rs3970136	chr10:38875947	0.891125	0.993301	RP11-291L22.9	ENSG00000276805.2	Colon - Sigmoid	T=0.798	C=0.202	0.387323	2.11072e-06
rs11511253	rs11146675	chr10:38886312	0.891125	0.993301	RP11-291L22.9	ENSG00000276805.2	Colon - Sigmoid	G=0.798	T=0.202	0.387323	2.11072e-06
rs11511253	rs77578626	chr10:38749167	0.967718	0.993407	RP11-291L22.9	ENSG00000276805.2	Colon - Sigmoid	A=0.811	G=0.189	0.397389	2.40106e-06
rs11511253	rs4088497	chr10:38988853	0.993466	1	RP11-291L22.9	ENSG00000276805.2	Colon - Sigmoid	T=0.813	C=0.187	0.404095	2.61788e-06
rs11511253	rs11011533	chr10:38588065	0.986895	1	RP11-291L22.9	ENSG00000276805.2	Colon - Sigmoid	G=0.816	A=0.184	0.398947	2.84763e-06
rs11511253	rs10827860	chr10:38601709	0.986895	1	RP11-291L22.9	ENSG00000276805.2	Colon - Sigmoid	G=0.816	A=0.184	0.398947	2.84763e-06
rs11511253	rs10827862	chr10:38608731	0.986895	1	RP11-291L22.9	ENSG00000276805.2	Colon - Sigmoid	C=0.816	A=0.184	0.398947	2.84763e-06
rs11511253	rs7917312	chr10:38613587	0.986895	1	RP11-291L22.9	ENSG00000276805.2	Colon - Sigmoid	C=0.816	T=0.184	0.398947	2.84763e-06
rs11511253	rs11011543	chr10:38629830	0.986895	1	RP11-291L22.9	ENSG00000276805.2	Colon - Sigmoid	A=0.816	T=0.184	0.398947	2.84763e-06
rs11511253	rs10827866	chr10:38655628	0.986895	1	RP11-291L22.9	ENSG00000276805.2	Colon - Sigmoid	G=0.816	T=0.184	0.398947	2.84763e-06
rs11511253	rs66610970	chr10:38656358	0.986895	1	RP11-291L22.9	ENSG00000276805.2	Colon - Sigmoid	CT=0.816	C=0.184	0.398947	2.84763e-06
rs11511253	rs138284504	chr10:38663638	0.986895	1	RP11-291L22.9	ENSG00000276805.2	Colon - Sigmoid	C=0.816	T=0.184	0.398947	2.84763e-06
rs11511253	rs10827867	chr10:38667316	0.986895	1	RP11-291L22.9	ENSG00000276805.2	Colon - Sigmoid	T=0.816	C=0.184	0.398947	2.84763e-06
rs11511253	rs74798172	chr10:38894004	0.879145	0.986601	RP11-291L22.9	ENSG00000276805.2	Colon - Sigmoid	C=0.798	G=0.202	0.388293	3.03855e-06
rs11511253	rs11597330	chr10:39008919	0.974276	1	RP11-291L22.9	ENSG00000276805.2	Colon - Sigmoid	C=0.81	T=0.19	0.397458	3.05393e-06
rs11511253	rs144280981	chr10:38670613	0.986906	0.993431	RP11-291L22.9	ENSG00000276805.2	Colon - Sigmoid	C=0.814	T=0.186	0.395217	3.26832e-06
rs11511253	rs7093896	chr10:38671532	0.993439	1	RP11-291L22.9	ENSG00000276805.2	Colon - Sigmoid	A=0.815	T=0.185	0.395217	3.26832e-06
rs11511253	rs3087759	chr10:38672144	0.993439	1	RP11-291L22.9	ENSG00000276805.2	Colon - Sigmoid	A=0.815	C=0.185	0.395217	3.26832e-06
rs11511253	rs4934946	chr10:38679281	0.993439	1	RP11-291L22.9	ENSG00000276805.2	Colon - Sigmoid	T=0.815	C=0.185	0.395217	3.26832e-06
rs11511253	rs11011555	chr10:38681866	0.993439	1	RP11-291L22.9	ENSG00000276805.2	Colon - Sigmoid	T=0.815	C=0.185	0.395217	3.26832e-06
rs11511253	rs61837224	chr10:38701900	0.993439	1	RP11-291L22.9	ENSG00000276805.2	Colon - Sigmoid	G=0.815	C=0.185	0.395217	3.26832e-06
rs11511253	rs117398853	chr10:38704378	0.993439	1	RP11-291L22.9	ENSG00000276805.2	Colon - Sigmoid	C=0.815	G=0.185	0.395217	3.26832e-06
rs11511253	rs9663128	chr10:38717802	0.993439	1	RP11-291L22.9	ENSG00000276805.2	Colon - Sigmoid	C=0.815	G=0.185	0.395217	3.26832e-06
rs11511253	rs7088208	chr10:38731609	0.986906	0.993431	RP11-291L22.9	ENSG00000276805.2	Colon - Sigmoid	T=0.814	C=0.186	0.395217	3.26832e-06
rs11511253	rs117840800	chr10:38733920	0.993439	1	RP11-291L22.9	ENSG00000276805.2	Colon - Sigmoid	A=0.815	G=0.185	0.395217	3.26832e-06
rs11511253	rs74890899	chr10:38740050	0.986895	1	RP11-291L22.9	ENSG00000276805.2	Colon - Sigmoid	C=0.816	T=0.184	0.395217	3.26832e-06
rs11511253	rs1810634	chr10:38741861	0.993439	1	RP11-291L22.9	ENSG00000276805.2	Colon - Sigmoid	A=0.815	G=0.185	0.395217	3.26832e-06
rs11511253	rs9664768	chr10:38748043	0.993439	1	RP11-291L22.9	ENSG00000276805.2	Colon - Sigmoid	G=0.815	A=0.185	0.395217	3.26832e-06
rs11511253	rs72639568	chr10:38760420	0.993439	1	RP11-291L22.9	ENSG00000276805.2	Colon - Sigmoid	G=0.815	A=0.185	0.395217	3.26832e-06
rs11511253	rs77114817	chr10:38762423	0.986895	1	RP11-291L22.9	ENSG00000276805.2	Colon - Sigmoid	T=0.816	C=0.184	0.395217	3.26832e-06
rs11511253	rs11492515	chr10:38762753	0.993439	1	RP11-291L22.9	ENSG00000276805.2	Colon - Sigmoid	C=0.815	T=0.185	0.395217	3.26832e-06
rs11511253	rs11492459	chr10:38765259	0.993439	1	RP11-291L22.9	ENSG00000276805.2	Colon - Sigmoid	T=0.815	C=0.185	0.395217	3.26832e-06
rs11511253	rs200253039	chr10:38779710	0.993439	1	RP11-291L22.9	ENSG00000276805.2	Colon - Sigmoid	C=0.815	T=0.185	0.395217	3.26832e-06
rs11511253	rs7084618	chr10:38781701	0.993439	1	RP11-291L22.9	ENSG00000276805.2	Colon - Sigmoid	A=0.815	T=0.185	0.395217	3.26832e-06
rs11511253	rs7095113	chr10:38784074	0.993439	1	RP11-291L22.9	ENSG00000276805.2	Colon - Sigmoid	G=0.815	A=0.185	0.395217	3.26832e-06
rs11511253	rs148773254	chr10:38785136	0.993439	1	RP11-291L22.9	ENSG00000276805.2	Colon - Sigmoid	C=0.815	T=0.185	0.395217	3.26832e-06
rs11511253	rs12775030	chr10:38802672	0.993439	1	RP11-291L22.9	ENSG00000276805.2	Colon - Sigmoid	C=0.815	T=0.185	0.395217	3.26832e-06
rs11511253	rs4623823	chr10:38913276	0.993439	1	RP11-291L22.9	ENSG00000276805.2	Colon - Sigmoid	C=0.815	T=0.185	0.395217	3.26832e-06
rs11511253	rs35712971	chr10:38937578	0.993439	1	RP11-291L22.9	ENSG00000276805.2	Colon - Sigmoid	A=0.815	T=0.185	0.395217	3.26832e-06
rs11511253	rs11146894	chr10:38943032	0.986895	1	RP11-291L22.9	ENSG00000276805.2	Colon - Sigmoid	G=0.816	A=0.184	0.395217	3.26832e-06
rs11511253	rs4572067	chr10:38950625	0.993439	1	RP11-291L22.9	ENSG00000276805.2	Colon - Sigmoid	G=0.815	T=0.185	0.395217	3.26832e-06
rs11511253	rs11146911	chr10:38968284	1	1	RP11-291L22.9	ENSG00000276805.2	Colon - Sigmoid	C=0.814	A=0.186	0.395217	3.26832e-06
rs11511253	rs11511253	chr10:38973500	1	1	RP11-291L22.9	ENSG00000276805.2	Colon - Sigmoid	G=0.814	A=0.186	0.395217	3.26832e-06
rs11511253	rs11595308	chr10:38995349	1	1	RP11-291L22.9	ENSG00000276805.2	Colon - Sigmoid	C=0.814	A=0.186	0.395217	3.26832e-06
rs11511253	rs11146621	chr10:38996313	0.993466	1	RP11-291L22.9	ENSG00000276805.2	Colon - Sigmoid	G=0.813	A=0.187	0.395217	3.26832e-06
rs11511253	rs3928516	chr10:39008797	0.993466	1	RP11-291L22.9	ENSG00000276805.2	Colon - Sigmoid	G=0.813	T=0.187	0.395217	3.26832e-06
rs11511253	rs2310211	chr10:39011152	0.993466	1	RP11-291L22.9	ENSG00000276805.2	Colon - Sigmoid	G=0.813	A=0.187	0.395217	3.26832e-06
rs11511253	rs2180800	chr10:38579233	0.980362	0.993396	RP11-291L22.9	ENSG00000276805.2	Colon - Sigmoid	C=0.815	T=0.185	0.394819	3.76352e-06
rs11511253	rs11596501	chr10:38601415	0.986895	1	RP11-291L22.9	ENSG00000276805.2	Colon - Sigmoid	G=0.816	A=0.184	0.394819	3.76352e-06
rs11511253	rs11011546	chr10:38633016	0.986895	1	RP11-291L22.9	ENSG00000276805.2	Colon - Sigmoid	G=0.816	A=0.184	0.394819	3.76352e-06
rs11511253	rs61837257	chr10:38711591	0.993439	1	RP11-291L22.9	ENSG00000276805.2	Colon - Sigmoid	C=0.815	G=0.185	0.39184	4.0046e-06
rs11511253	rs367919155	chr10:38963306	0.993439	1	RP11-291L22.9	ENSG00000276805.2	Colon - Sigmoid	G=0.815	C=0.185	0.39184	4.0046e-06
rs11511253	rs200474745	chr10:38808585	0.974046	0.993415	RP11-291L22.9	ENSG00000276805.2	Colon - Sigmoid	CGAATGGAATG=0.812	C=0.188	0.392731	4.10403e-06
rs11511253	rs200220357	chr10:38779655	0.993439	1	RP11-291L22.9	ENSG00000276805.2	Colon - Sigmoid	C=0.815	T=0.185	0.390811	4.34668e-06
rs11511253	rs7095128	chr10:38784099	0.993439	1	RP11-291L22.9	ENSG00000276805.2	Colon - Sigmoid	G=0.815	C=0.185	0.390811	4.34668e-06
rs11511253	rs11146775	chr10:39113794	0.967718	0.993407	RP11-291L22.9	ENSG00000276805.2	Colon - Sigmoid	C=0.811	T=0.189	0.403919	4.74434e-06
rs11511253	rs35949805	chr10:38874974	0.896667	0.993309	RP11-291L22.9	ENSG00000276805.2	Colon - Sigmoid	G=0.799	A=0.201	0.380517	4.84307e-06
rs11511253	rs7068733	chr10:39071680	0.948142	0.973726	RP11-291L22.9	ENSG00000276805.2	Colon - Sigmoid	C=0.814	G=0.186	0.384254	5.28697e-06
rs11511253	rs10764162	chr10:38655884	0.616859	0.98546	ZNF248	ENSG00000198105.13	Colon - Sigmoid	C=0.736	T=0.264	0.180018	6.75688e-06
rs11511253	rs12775895	chr10:39090138	0.607434	0.985401	ZNF248	ENSG00000198105.13	Colon - Sigmoid	G=0.733	A=0.267	0.181901	7.78993e-06
rs11511253	rs11146869	chr10:38916526	0.993439	1	RP11-291L22.9	ENSG00000276805.2	Colon - Sigmoid	A=0.815	G=0.185	0.380814	7.89091e-06
rs11511253	rs61839284	chr10:38943996	0.993439	1	RP11-291L22.9	ENSG00000276805.2	Colon - Sigmoid	A=0.815	C=0.185	0.380814	7.89091e-06
rs11511253	rs4881618	chr10:38955198	0.993466	1	RP11-291L22.9	ENSG00000276805.2	Colon - Sigmoid	G=0.813	T=0.187	0.380814	7.89091e-06
rs11511253	rs34019437	chr10:38966185	0.993439	1	RP11-291L22.9	ENSG00000276805.2	Colon - Sigmoid	C=0.815	T=0.185	0.380814	7.89091e-06
rs11511253	rs4326715	chr10:38996898	0.993466	1	RP11-291L22.9	ENSG00000276805.2	Colon - Sigmoid	A=0.813	G=0.187	0.380814	7.89091e-06
rs11511253	rs2310210	chr10:39011521	0.980362	0.993396	RP11-291L22.9	ENSG00000276805.2	Colon - Sigmoid	G=0.815	A=0.185	0.380814	7.89091e-06
rs11511253	rs10870362	chr10:38996170	0.993466	1	RP11-291L22.9	ENSG00000276805.2	Colon - Sigmoid	G=0.813	A=0.187	0.385201	8.06899e-06
rs11511253	rs61839915	chr10:38541367	0.980362	0.993396	RP11-291L22.9	ENSG00000276805.2	Colon - Sigmoid	C=0.815	T=0.185	0.380811	8.32475e-06
rs11511253	rs7089593	chr10:38545593	0.980362	0.993396	RP11-291L22.9	ENSG00000276805.2	Colon - Sigmoid	A=0.815	G=0.185	0.380811	8.32475e-06
rs11511253	rs7089975	chr10:38569998	0.980362	0.993396	RP11-291L22.9	ENSG00000276805.2	Colon - Sigmoid	A=0.815	G=0.185	0.380811	8.32475e-06
rs11511253	rs7089032	chr10:39108767	0.967718	0.993407	RP11-291L22.9	ENSG00000276805.2	Colon - Sigmoid	G=0.811	T=0.189	0.394805	8.34412e-06
rs11511253	rs11146654	chr10:39031718	0.967718	0.993407	RP11-291L22.9	ENSG00000276805.2	Colon - Sigmoid	C=0.811	T=0.189	0.375806	9.78539e-06
rs11511253	rs9731107	chr10:39048398	0.967718	0.993407	RP11-291L22.9	ENSG00000276805.2	Colon - Sigmoid	G=0.811	A=0.189	0.375806	9.78539e-06
rs11511253	rs1902549	chr10:39048914	0.967718	0.993407	RP11-291L22.9	ENSG00000276805.2	Colon - Sigmoid	C=0.811	T=0.189	0.375806	9.78539e-06
rs11511253	rs7071794	chr10:39054085	0.967718	0.993407	RP11-291L22.9	ENSG00000276805.2	Colon - Sigmoid	T=0.811	A=0.189	0.375806	9.78539e-06
rs11511253	rs11146702	chr10:39062460	0.967718	0.993407	RP11-291L22.9	ENSG00000276805.2	Colon - Sigmoid	G=0.811	A=0.189	0.375806	9.78539e-06
rs11511253	rs11146709	chr10:39066743	0.967718	0.993407	RP11-291L22.9	ENSG00000276805.2	Colon - Sigmoid	C=0.811	T=0.189	0.375806	9.78539e-06
rs11511253	rs11146713	chr10:39067972	0.967718	0.993407	RP11-291L22.9	ENSG00000276805.2	Colon - Sigmoid	G=0.811	T=0.189	0.375806	9.78539e-06
rs11511253	rs11597575	chr10:39077614	0.967718	0.993407	RP11-291L22.9	ENSG00000276805.2	Colon - Sigmoid	G=0.811	C=0.189	0.375806	9.78539e-06
rs11511253	rs10870406	chr10:39087499	0.967718	0.993407	RP11-291L22.9	ENSG00000276805.2	Colon - Sigmoid	G=0.811	A=0.189	0.375806	9.78539e-06
rs11511253	rs4881578	chr10:39095486	0.967718	0.993407	RP11-291L22.9	ENSG00000276805.2	Colon - Sigmoid	G=0.811	A=0.189	0.375806	9.78539e-06
rs11511253	rs4881584	chr10:39095740	0.967718	0.993407	RP11-291L22.9	ENSG00000276805.2	Colon - Sigmoid	C=0.811	T=0.189	0.375806	9.78539e-06
rs11511253	rs7099107	chr10:39097996	0.967718	0.993407	RP11-291L22.9	ENSG00000276805.2	Colon - Sigmoid	G=0.811	A=0.189	0.375806	9.78539e-06
rs11511253	rs11146753	chr10:39098616	0.967718	0.993407	RP11-291L22.9	ENSG00000276805.2	Colon - Sigmoid	A=0.811	G=0.189	0.375806	9.78539e-06
rs11511253	rs10870421	chr10:39099615	0.967718	0.993407	RP11-291L22.9	ENSG00000276805.2	Colon - Sigmoid	C=0.811	A=0.189	0.375806	9.78539e-06
rs11511253	rs7074243	chr10:39108213	0.961456	0.993399	RP11-291L22.9	ENSG00000276805.2	Colon - Sigmoid	A=0.81	T=0.19	0.375806	9.78539e-06
rs11511253	rs7068365	chr10:39108766	0.967718	0.993407	RP11-291L22.9	ENSG00000276805.2	Colon - Sigmoid	C=0.811	T=0.189	0.375806	9.78539e-06
rs11511253	rs11817950	chr10:39110079	0.954916	0.986815	RP11-291L22.9	ENSG00000276805.2	Colon - Sigmoid	C=0.811	T=0.189	0.375806	9.78539e-06
rs11511253	rs11146768	chr10:39110232	0.967718	0.993407	RP11-291L22.9	ENSG00000276805.2	Colon - Sigmoid	C=0.811	T=0.189	0.375806	9.78539e-06
rs11511253	rs12773561	chr10:39117941	0.967718	0.993407	RP11-291L22.9	ENSG00000276805.2	Colon - Sigmoid	G=0.811	C=0.189	0.375806	9.78539e-06
rs11511253	rs11146784	chr10:39120807	0.961456	0.993399	RP11-291L22.9	ENSG00000276805.2	Colon - Sigmoid	C=0.81	T=0.19	0.375806	9.78539e-06
rs11511253	rs12357698	chr10:39129538	0.967718	0.993407	RP11-291L22.9	ENSG00000276805.2	Colon - Sigmoid	T=0.811	A=0.189	0.375806	9.78539e-06
rs11511253	rs4556804	chr10:39129927	0.967718	0.993407	RP11-291L22.9	ENSG00000276805.2	Colon - Sigmoid	G=0.811	A=0.189	0.375806	9.78539e-06
rs11511253	rs12571507	chr10:38634334	0.936072	0.980198	RP11-291L22.9	ENSG00000276805.2	Colon - Sigmoid	C=0.81	T=0.19	0.377803	1.11769e-05
rs11511253	rs34458842	chr10:39118899	0.967718	0.993407	RP11-291L22.9	ENSG00000276805.2	Colon - Sigmoid	TG=0.811	T=0.189	0.374834	1.21379e-05
rs11511253	rs79613030	chr10:38725589	0.993439	1	RP11-291L22.9	ENSG00000276805.2	Colon - Sigmoid	G=0.815	A=0.185	0.372952	1.24922e-05
rs11511253	rs61839484	chr10:38745750	0.993439	1	RP11-291L22.9	ENSG00000276805.2	Colon - Sigmoid	G=0.815	A=0.185	0.372952	1.24922e-05
rs11511253	rs71500469	chr10:39063527	0.967718	0.993407	RP11-291L22.9	ENSG00000276805.2	Colon - Sigmoid	T=0.811	G=0.189	0.393068	1.34882e-05
rs11511253	rs12775411	chr10:39023739	0.95526	0.993391	RP11-291L22.9	ENSG00000276805.2	Colon - Sigmoid	G=0.809	A=0.191	0.3654	1.81248e-05
rs11511253	rs10764157	chr10:38586639	0.980366	1	RP11-291L22.9	ENSG00000276805.2	Colon - Sigmoid	A=0.817	G=0.183	0.370728	1.91287e-05
rs11511253	rs2021018	chr10:38591883	0.980366	1	RP11-291L22.9	ENSG00000276805.2	Colon - Sigmoid	G=0.817	A=0.183	0.370728	1.91287e-05
rs11511253	rs7071245	chr10:38596222	0.980366	1	RP11-291L22.9	ENSG00000276805.2	Colon - Sigmoid	G=0.817	A=0.183	0.370728	1.91287e-05
rs11511253	rs10827863	chr10:38611500	0.980366	1	RP11-291L22.9	ENSG00000276805.2	Colon - Sigmoid	T=0.817	C=0.183	0.370728	1.91287e-05
rs11511253	rs11011542	chr10:38627289	0.980366	1	RP11-291L22.9	ENSG00000276805.2	Colon - Sigmoid	C=0.817	T=0.183	0.370728	1.91287e-05
rs11511253	rs11812823	chr10:38685156	0.986895	1	RP11-291L22.9	ENSG00000276805.2	Colon - Sigmoid	T=0.816	C=0.184	0.367134	2.15836e-05
rs11511253	rs112309001	chr10:38713388	0.986895	1	RP11-291L22.9	ENSG00000276805.2	Colon - Sigmoid	AG=0.816	A=0.184	0.367134	2.15836e-05
rs11511253	rs9794215	chr10:38733027	0.967718	0.993407	RP11-291L22.9	ENSG00000276805.2	Colon - Sigmoid	C=0.811	T=0.189	0.367134	2.15836e-05
rs11511253	rs2012084	chr10:38741727	0.973898	0.986863	RP11-291L22.9	ENSG00000276805.2	Colon - Sigmoid	T=0.814	C=0.186	0.367134	2.15836e-05
rs11511253	rs35747454	chr10:38744080	0.986895	1	RP11-291L22.9	ENSG00000276805.2	Colon - Sigmoid	G=0.816	T=0.184	0.367134	2.15836e-05
rs11511253	rs12354584	chr10:38758159	0.986895	1	RP11-291L22.9	ENSG00000276805.2	Colon - Sigmoid	G=0.816	T=0.184	0.367134	2.15836e-05
rs11511253	rs11511148	chr10:38761007	0.986895	1	RP11-291L22.9	ENSG00000276805.2	Colon - Sigmoid	C=0.816	T=0.184	0.367134	2.15836e-05
rs11511253	rs11011567	chr10:38773015	0.986895	1	RP11-291L22.9	ENSG00000276805.2	Colon - Sigmoid	A=0.816	G=0.184	0.367134	2.15836e-05
rs11511253	rs28413086	chr10:38802626	0.986895	1	RP11-291L22.9	ENSG00000276805.2	Colon - Sigmoid	T=0.816	G=0.184	0.367134	2.15836e-05
rs11511253	rs35451472	chr10:38805760	0.986895	1	RP11-291L22.9	ENSG00000276805.2	Colon - Sigmoid	C=0.816	T=0.184	0.367134	2.15836e-05
rs11511253	rs7070930	chr10:38808985	0.986895	1	RP11-291L22.9	ENSG00000276805.2	Colon - Sigmoid	G=0.816	C=0.184	0.367134	2.15836e-05
rs11511253	rs80081575	chr10:38809368	0.986895	1	RP11-291L22.9	ENSG00000276805.2	Colon - Sigmoid	G=0.816	A=0.184	0.367134	2.15836e-05
rs11511253	rs11146699	chr10:39061320	0.967718	0.993407	RP11-291L22.9	ENSG00000276805.2	Colon - Sigmoid	G=0.811	A=0.189	0.361745	2.23552e-05
rs11511253	rs2310280	chr10:38915964	0.986895	1	RP11-291L22.9	ENSG00000276805.2	Colon - Sigmoid	A=0.816	G=0.184	0.356673	3.78624e-05
rs11511253	rs11146877	chr10:38922878	0.986895	1	RP11-291L22.9	ENSG00000276805.2	Colon - Sigmoid	C=0.816	T=0.184	0.356673	3.78624e-05
rs11511253	rs34873071	chr10:38937396	0.986895	1	RP11-291L22.9	ENSG00000276805.2	Colon - Sigmoid	G=0.816	T=0.184	0.356673	3.78624e-05
rs11511253	rs58673518	chr10:38942985	0.986895	1	RP11-291L22.9	ENSG00000276805.2	Colon - Sigmoid	G=0.816	T=0.184	0.356673	3.78624e-05
rs11511253	rs2085430	chr10:38956104	0.993439	1	RP11-291L22.9	ENSG00000276805.2	Colon - Sigmoid	C=0.815	G=0.185	0.356673	3.78624e-05
rs11511253	rs10870459	chr10:38965824	0.986895	1	RP11-291L22.9	ENSG00000276805.2	Colon - Sigmoid	A=0.816	G=0.184	0.356673	3.78624e-05
rs11511253	rs11146613	chr10:38986850	0.993439	1	RP11-291L22.9	ENSG00000276805.2	Colon - Sigmoid	C=0.815	T=0.185	0.356673	3.78624e-05
rs11511253	rs182246855	chr10:38998421	0.973833	0.99336	RP11-291L22.9	ENSG00000276805.2	Colon - Sigmoid	G=0.816	A=0.184	0.356673	3.78624e-05
rs11511253	rs12359136	chr10:39003326	0.986906	0.993431	RP11-291L22.9	ENSG00000276805.2	Colon - Sigmoid	A=0.814	T=0.186	0.356673	3.78624e-05
rs11511253	rs11146640	chr10:39011659	0.993439	1	RP11-291L22.9	ENSG00000276805.2	Colon - Sigmoid	G=0.815	A=0.185	0.356673	3.78624e-05
rs11511253	rs7076118	chr10:38810506	0.986895	1	RP11-291L22.9	ENSG00000276805.2	Colon - Sigmoid	C=0.816	A=0.184	0.353645	3.81301e-05
rs11511253	rs11011501	chr10:38550823	0.967321	0.993324	RP11-291L22.9	ENSG00000276805.2	Colon - Sigmoid	G=0.817	A=0.183	0.355623	4.08889e-05
rs11511253	rs11011509	chr10:38555277	0.973833	0.99336	RP11-291L22.9	ENSG00000276805.2	Colon - Sigmoid	G=0.816	A=0.184	0.355623	4.08889e-05
rs11511253	rs7100199	chr10:38556138	0.96737	0.986792	RP11-291L22.9	ENSG00000276805.2	Colon - Sigmoid	T=0.815	C=0.185	0.355623	4.08889e-05
rs11511253	rs12772118	chr10:39030219	0.961177	0.986831	RP11-291L22.9	ENSG00000276805.2	Colon - Sigmoid	T=0.812	G=0.188	0.352071	4.56411e-05
rs11511253	rs11146655	chr10:39034208	0.961177	0.986831	RP11-291L22.9	ENSG00000276805.2	Colon - Sigmoid	A=0.812	G=0.188	0.352071	4.56411e-05
rs11511253	rs9664979	chr10:39042400	0.961177	0.986831	RP11-291L22.9	ENSG00000276805.2	Colon - Sigmoid	G=0.812	A=0.188	0.352071	4.56411e-05
rs11511253	rs7910228	chr10:39098591	0.961177	0.986831	RP11-291L22.9	ENSG00000276805.2	Colon - Sigmoid	A=0.812	T=0.188	0.352071	4.56411e-05
rs11511253	rs35361303	chr10:39107852	0.961177	0.986831	RP11-291L22.9	ENSG00000276805.2	Colon - Sigmoid	C=0.812	G=0.188	0.352071	4.56411e-05
rs11511253	rs7081059	chr10:39109324	0.961177	0.986831	RP11-291L22.9	ENSG00000276805.2	Colon - Sigmoid	C=0.812	A=0.188	0.352071	4.56411e-05
rs11511253	rs35173665	chr10:39116188	0.948722	0.986798	RP11-291L22.9	ENSG00000276805.2	Colon - Sigmoid	T=0.81	G=0.19	0.352071	4.56411e-05
rs11511253	rs7068771	chr10:39128973	0.961177	0.986831	RP11-291L22.9	ENSG00000276805.2	Colon - Sigmoid	T=0.812	G=0.188	0.352071	4.56411e-05
rs11511253	rs10870418	chr10:39096996	0.961177	0.986831	RP11-291L22.9	ENSG00000276805.2	Colon - Sigmoid	C=0.812	T=0.188	0.338787	9.23576e-05
rs11511253	rs4881585	chr10:39103867	0.961177	0.986831	RP11-291L22.9	ENSG00000276805.2	Colon - Sigmoid	A=0.812	G=0.188	0.338787	9.23576e-05
rs11511253	rs71500456	chr10:39031056	0.967718	0.993407	RP11-291L22.9	ENSG00000276805.2	Colon - Sigmoid	C=0.811	T=0.189	0.36579	9.76681e-05
rs11511253	rs149200693	chr10:39019166	0.961177	0.986831	RP11-291L22.9	ENSG00000276805.2	Colon - Sigmoid	G=0.812	C=0.188	0.336958	0.000100212
rs11511253	rs372035840	chr10:39019388	0.961177	0.986831	RP11-291L22.9	ENSG00000276805.2	Colon - Sigmoid	AC=0.812	A=0.188	0.336958	0.000100212
rs11511253	rs10870371	chr10:39033545	0.961177	0.986831	RP11-291L22.9	ENSG00000276805.2	Colon - Sigmoid	G=0.812	A=0.188	0.336958	0.000100212
rs11511253	rs36072007	chr10:39114566	0.961177	0.986831	RP11-291L22.9	ENSG00000276805.2	Colon - Sigmoid	T=0.812	TA=0.188	0.336958	0.000100212
rs11511253	rs10764162	chr10:38655884	0.616859	0.98546	RP11-508N22.12	ENSG00000272983.1	Colon - Sigmoid	C=0.736	T=0.264	-0.213678	0.000189614
rs11511253	rs10870432	chr10:39128007	0.954916	0.986815	RP11-291L22.9	ENSG00000276805.2	Colon - Sigmoid	G=0.811	A=0.189	0.323581	0.000196749
rs11511253	rs12775895	chr10:39090138	0.607434	0.985401	RP11-508N22.12	ENSG00000272983.1	Colon - Sigmoid	G=0.733	A=0.267	-0.212514	0.000264552
rs4554078	rs140355667	chr4:9578231	0.619311	0.932603	ENPP7P11	ENSG00000250942.1	Colon - Transverse	C=0.969	G=0.031	-0.40894	8.5619e-10
rs4554078	rs115723792	chr4:9570902	0.619311	0.932603	ENPP7P11	ENSG00000250942.1	Colon - Transverse	C=0.969	G=0.031	-0.47195	1.71585e-09
rs4554078	rs4974829	chr4:9571976	0.642839	0.934709	ENPP7P11	ENSG00000250942.1	Colon - Transverse	C=0.968	T=0.032	-0.47195	1.71585e-09
rs4554078	rs4974868	chr4:9572178	0.619311	0.932603	ENPP7P11	ENSG00000250942.1	Colon - Transverse	G=0.969	A=0.031	-0.47195	1.71585e-09
rs4554078	rs4974828	chr4:9572320	0.619311	0.932603	ENPP7P11	ENSG00000250942.1	Colon - Transverse	A=0.969	G=0.031	-0.47195	1.71585e-09
rs4554078	rs11729940	chr4:9574743	0.619311	0.932603	ENPP7P11	ENSG00000250942.1	Colon - Transverse	G=0.969	A=0.031	-0.47195	1.71585e-09
rs4554078	rs188525933	chr4:9575159	0.619311	0.932603	ENPP7P11	ENSG00000250942.1	Colon - Transverse	G=0.969	A=0.031	-0.47195	1.71585e-09
rs4554078	rs140501910	chr4:9578396	0.619311	0.932603	ENPP7P11	ENSG00000250942.1	Colon - Transverse	T=0.969	C=0.031	-0.47195	1.71585e-09
rs4554078	rs28729250	chr4:9584227	0.619311	0.932603	ENPP7P11	ENSG00000250942.1	Colon - Transverse	G=0.969	A=0.031	-0.47195	1.71585e-09
rs4554078	rs35528248	chr4:9584355	0.619311	0.932603	ENPP7P11	ENSG00000250942.1	Colon - Transverse	TG=0.969	T=0.031	-0.47195	1.71585e-09
rs11511253	rs11011558	chr10:38700625	0.993439	1	RP11-291L22.9	ENSG00000276805.2	Colon - Transverse	G=0.815	A=0.185	0.437961	2.4938e-09
rs11511253	rs111563184	chr10:38541284	0.891243	0.947169	RP11-291L22.9	ENSG00000276805.2	Colon - Transverse	G=0.815	GC=0.185	0.438026	3.75937e-09
rs11511253	rs12570560	chr10:38878637	0.891125	0.993301	RP11-291L22.9	ENSG00000276805.2	Colon - Transverse	C=0.798	G=0.202	0.404128	5.50972e-09
rs11511253	rs7087510	chr10:38800335	0.891125	0.993301	RP11-291L22.9	ENSG00000276805.2	Colon - Transverse	G=0.798	A=0.202	0.400996	7.08306e-09
rs11511253	rs138310998	chr10:38870781	0.891125	0.993301	RP11-291L22.9	ENSG00000276805.2	Colon - Transverse	G=0.798	A=0.202	0.400996	7.08306e-09
rs11511253	rs4070543	chr10:38876101	0.891125	0.993301	RP11-291L22.9	ENSG00000276805.2	Colon - Transverse	G=0.798	A=0.202	0.400996	7.08306e-09
rs11511253	rs12571329	chr10:38878810	0.891125	0.993301	RP11-291L22.9	ENSG00000276805.2	Colon - Transverse	G=0.798	A=0.202	0.400996	7.08306e-09
rs11511253	rs7069025	chr10:38884430	0.891125	0.993301	RP11-291L22.9	ENSG00000276805.2	Colon - Transverse	G=0.798	A=0.202	0.400996	7.08306e-09
rs11511253	rs12770432	chr10:38885725	0.891125	0.993301	RP11-291L22.9	ENSG00000276805.2	Colon - Transverse	G=0.798	A=0.202	0.400996	7.08306e-09
rs11511253	rs11592779	chr10:38890975	0.872669	0.979927	RP11-291L22.9	ENSG00000276805.2	Colon - Transverse	C=0.799	T=0.201	0.400996	7.08306e-09
rs11511253	rs7923903	chr10:38896261	0.879145	0.986601	RP11-291L22.9	ENSG00000276805.2	Colon - Transverse	G=0.798	A=0.202	0.400996	7.08306e-09
rs11511253	rs7896006	chr10:38896410	0.879145	0.986601	RP11-291L22.9	ENSG00000276805.2	Colon - Transverse	C=0.798	T=0.202	0.400996	7.08306e-09
rs11511253	rs7896545	chr10:38896746	0.879145	0.986601	RP11-291L22.9	ENSG00000276805.2	Colon - Transverse	C=0.798	T=0.202	0.400996	7.08306e-09
rs11511253	rs7076099	chr10:38897916	0.879145	0.986601	RP11-291L22.9	ENSG00000276805.2	Colon - Transverse	G=0.798	A=0.202	0.400996	7.08306e-09
rs11511253	rs4881586	chr10:38893471	0.86621	0.973269	RP11-291L22.9	ENSG00000276805.2	Colon - Transverse	C=0.8	T=0.2	0.402602	7.58208e-09
rs11511253	rs200253039	chr10:38779710	0.993439	1	RP11-291L22.9	ENSG00000276805.2	Colon - Transverse	C=0.815	T=0.185	0.424438	1.21513e-08
rs11511253	rs12571507	chr10:38634334	0.936072	0.980198	RP11-291L22.9	ENSG00000276805.2	Colon - Transverse	C=0.81	T=0.19	0.420404	1.49967e-08
rs11511253	rs11011533	chr10:38588065	0.986895	1	RP11-291L22.9	ENSG00000276805.2	Colon - Transverse	G=0.816	A=0.184	0.421644	1.53766e-08
rs11511253	rs10827860	chr10:38601709	0.986895	1	RP11-291L22.9	ENSG00000276805.2	Colon - Transverse	G=0.816	A=0.184	0.421644	1.53766e-08
rs11511253	rs10827862	chr10:38608731	0.986895	1	RP11-291L22.9	ENSG00000276805.2	Colon - Transverse	C=0.816	A=0.184	0.421644	1.53766e-08
rs11511253	rs7917312	chr10:38613587	0.986895	1	RP11-291L22.9	ENSG00000276805.2	Colon - Transverse	C=0.816	T=0.184	0.421644	1.53766e-08
rs11511253	rs11011543	chr10:38629830	0.986895	1	RP11-291L22.9	ENSG00000276805.2	Colon - Transverse	A=0.816	T=0.184	0.421644	1.53766e-08
rs11511253	rs10827866	chr10:38655628	0.986895	1	RP11-291L22.9	ENSG00000276805.2	Colon - Transverse	G=0.816	T=0.184	0.421644	1.53766e-08
rs11511253	rs66610970	chr10:38656358	0.986895	1	RP11-291L22.9	ENSG00000276805.2	Colon - Transverse	CT=0.816	C=0.184	0.421644	1.53766e-08
rs11511253	rs138284504	chr10:38663638	0.986895	1	RP11-291L22.9	ENSG00000276805.2	Colon - Transverse	C=0.816	T=0.184	0.421644	1.53766e-08
rs11511253	rs10827867	chr10:38667316	0.986895	1	RP11-291L22.9	ENSG00000276805.2	Colon - Transverse	T=0.816	C=0.184	0.421644	1.53766e-08
rs11511253	rs61840410	chr10:38880697	0.891125	0.993301	RP11-291L22.9	ENSG00000276805.2	Colon - Transverse	C=0.798	T=0.202	0.395078	1.5545e-08
rs11511253	rs144280981	chr10:38670613	0.986906	0.993431	RP11-291L22.9	ENSG00000276805.2	Colon - Transverse	C=0.814	T=0.186	0.418831	1.85739e-08
rs11511253	rs7093896	chr10:38671532	0.993439	1	RP11-291L22.9	ENSG00000276805.2	Colon - Transverse	A=0.815	T=0.185	0.418831	1.85739e-08
rs11511253	rs3087759	chr10:38672144	0.993439	1	RP11-291L22.9	ENSG00000276805.2	Colon - Transverse	A=0.815	C=0.185	0.418831	1.85739e-08
rs11511253	rs4934946	chr10:38679281	0.993439	1	RP11-291L22.9	ENSG00000276805.2	Colon - Transverse	T=0.815	C=0.185	0.418831	1.85739e-08
rs11511253	rs11011555	chr10:38681866	0.993439	1	RP11-291L22.9	ENSG00000276805.2	Colon - Transverse	T=0.815	C=0.185	0.418831	1.85739e-08
rs11511253	rs61837224	chr10:38701900	0.993439	1	RP11-291L22.9	ENSG00000276805.2	Colon - Transverse	G=0.815	C=0.185	0.418831	1.85739e-08
rs11511253	rs117398853	chr10:38704378	0.993439	1	RP11-291L22.9	ENSG00000276805.2	Colon - Transverse	C=0.815	G=0.185	0.418831	1.85739e-08
rs11511253	rs9663128	chr10:38717802	0.993439	1	RP11-291L22.9	ENSG00000276805.2	Colon - Transverse	C=0.815	G=0.185	0.418831	1.85739e-08
rs11511253	rs79613030	chr10:38725589	0.993439	1	RP11-291L22.9	ENSG00000276805.2	Colon - Transverse	G=0.815	A=0.185	0.418831	1.85739e-08
rs11511253	rs7088208	chr10:38731609	0.986906	0.993431	RP11-291L22.9	ENSG00000276805.2	Colon - Transverse	T=0.814	C=0.186	0.418831	1.85739e-08
rs11511253	rs117840800	chr10:38733920	0.993439	1	RP11-291L22.9	ENSG00000276805.2	Colon - Transverse	A=0.815	G=0.185	0.418831	1.85739e-08
rs11511253	rs74890899	chr10:38740050	0.986895	1	RP11-291L22.9	ENSG00000276805.2	Colon - Transverse	C=0.816	T=0.184	0.418831	1.85739e-08
rs11511253	rs1810634	chr10:38741861	0.993439	1	RP11-291L22.9	ENSG00000276805.2	Colon - Transverse	A=0.815	G=0.185	0.418831	1.85739e-08
rs11511253	rs61839484	chr10:38745750	0.993439	1	RP11-291L22.9	ENSG00000276805.2	Colon - Transverse	G=0.815	A=0.185	0.418831	1.85739e-08
rs11511253	rs9664768	chr10:38748043	0.993439	1	RP11-291L22.9	ENSG00000276805.2	Colon - Transverse	G=0.815	A=0.185	0.418831	1.85739e-08
rs11511253	rs72639568	chr10:38760420	0.993439	1	RP11-291L22.9	ENSG00000276805.2	Colon - Transverse	G=0.815	A=0.185	0.418831	1.85739e-08
rs11511253	rs77114817	chr10:38762423	0.986895	1	RP11-291L22.9	ENSG00000276805.2	Colon - Transverse	T=0.816	C=0.184	0.418831	1.85739e-08
rs11511253	rs11492515	chr10:38762753	0.993439	1	RP11-291L22.9	ENSG00000276805.2	Colon - Transverse	C=0.815	T=0.185	0.418831	1.85739e-08
rs11511253	rs11492459	chr10:38765259	0.993439	1	RP11-291L22.9	ENSG00000276805.2	Colon - Transverse	T=0.815	C=0.185	0.418831	1.85739e-08
rs11511253	rs7084618	chr10:38781701	0.993439	1	RP11-291L22.9	ENSG00000276805.2	Colon - Transverse	A=0.815	T=0.185	0.418831	1.85739e-08
rs11511253	rs7095113	chr10:38784074	0.993439	1	RP11-291L22.9	ENSG00000276805.2	Colon - Transverse	G=0.815	A=0.185	0.418831	1.85739e-08
rs11511253	rs148773254	chr10:38785136	0.993439	1	RP11-291L22.9	ENSG00000276805.2	Colon - Transverse	C=0.815	T=0.185	0.418831	1.85739e-08
rs11511253	rs4623823	chr10:38913276	0.993439	1	RP11-291L22.9	ENSG00000276805.2	Colon - Transverse	C=0.815	T=0.185	0.418831	1.85739e-08
rs11511253	rs35712971	chr10:38937578	0.993439	1	RP11-291L22.9	ENSG00000276805.2	Colon - Transverse	A=0.815	T=0.185	0.418831	1.85739e-08
rs11511253	rs4572067	chr10:38950625	0.993439	1	RP11-291L22.9	ENSG00000276805.2	Colon - Transverse	G=0.815	T=0.185	0.418831	1.85739e-08
rs11511253	rs11146911	chr10:38968284	1	1	RP11-291L22.9	ENSG00000276805.2	Colon - Transverse	C=0.814	A=0.186	0.418831	1.85739e-08
rs11511253	rs11146894	chr10:38943032	0.986895	1	RP11-291L22.9	ENSG00000276805.2	Colon - Transverse	G=0.816	A=0.184	0.418788	2.4899e-08
rs11511253	rs12775030	chr10:38802672	0.993439	1	RP11-291L22.9	ENSG00000276805.2	Colon - Transverse	C=0.815	T=0.185	0.415202	2.59246e-08
rs11511253	rs7099107	chr10:39097996	0.967718	0.993407	RP11-291L22.9	ENSG00000276805.2	Colon - Transverse	G=0.811	A=0.189	0.417189	2.8837e-08
rs4554078	rs148852793	chr4:9570929	0.619311	0.932603	ENPP7P11	ENSG00000250942.1	Colon - Transverse	T=0.969	A=0.031	-0.381933	3.24011e-08
rs4554078	rs4974869	chr4:9571360	0.619311	0.932603	ENPP7P11	ENSG00000250942.1	Colon - Transverse	A=0.969	G=0.031	-0.381933	3.24011e-08
rs4554078	rs115847566	chr4:9579226	0.619311	0.932603	ENPP7P11	ENSG00000250942.1	Colon - Transverse	C=0.969	T=0.031	-0.381933	3.24011e-08
rs4554078	rs3975528	chr4:9584444	0.619311	0.932603	ENPP7P11	ENSG00000250942.1	Colon - Transverse	T=0.969	C=0.031	-0.381933	3.24011e-08
rs4554078	rs2127793	chr4:9584728	0.619311	0.932603	ENPP7P11	ENSG00000250942.1	Colon - Transverse	C=0.969	T=0.031	-0.381933	3.24011e-08
rs11511253	rs11146655	chr10:39034208	0.961177	0.986831	RP11-291L22.9	ENSG00000276805.2	Colon - Transverse	A=0.812	G=0.188	0.416382	3.61612e-08
rs11511253	rs200474745	chr10:38808585	0.974046	0.993415	RP11-291L22.9	ENSG00000276805.2	Colon - Transverse	CGAATGGAATG=0.812	C=0.188	0.416235	3.70379e-08
rs11511253	rs10764162	chr10:38655884	0.616859	0.98546	RP11-291L22.9	ENSG00000276805.2	Colon - Transverse	C=0.736	T=0.264	0.382347	4.08647e-08
rs11511253	rs74798172	chr10:38894004	0.879145	0.986601	RP11-291L22.9	ENSG00000276805.2	Colon - Transverse	C=0.798	G=0.202	0.397258	4.36582e-08
rs11511253	rs61837257	chr10:38711591	0.993439	1	RP11-291L22.9	ENSG00000276805.2	Colon - Transverse	C=0.815	G=0.185	0.409938	4.97324e-08
rs11511253	rs7068733	chr10:39071680	0.948142	0.973726	RP11-291L22.9	ENSG00000276805.2	Colon - Transverse	C=0.814	G=0.186	0.407985	5.2796e-08
rs11511253	rs11595308	chr10:38995349	1	1	RP11-291L22.9	ENSG00000276805.2	Colon - Transverse	C=0.814	A=0.186	0.4086	5.51448e-08
rs11511253	rs11146621	chr10:38996313	0.993466	1	RP11-291L22.9	ENSG00000276805.2	Colon - Transverse	G=0.813	A=0.187	0.4086	5.51448e-08
rs11511253	rs3928516	chr10:39008797	0.993466	1	RP11-291L22.9	ENSG00000276805.2	Colon - Transverse	G=0.813	T=0.187	0.4086	5.51448e-08
rs11511253	rs2310211	chr10:39011152	0.993466	1	RP11-291L22.9	ENSG00000276805.2	Colon - Transverse	G=0.813	A=0.187	0.4086	5.51448e-08
rs11511253	rs2180899	chr10:38899250	0.728744	1	RP11-291L22.9	ENSG00000276805.2	Colon - Transverse	G=0.761	A=0.239	0.369615	6.40716e-08
rs11511253	rs4881618	chr10:38955198	0.993466	1	RP11-291L22.9	ENSG00000276805.2	Colon - Transverse	G=0.813	T=0.187	0.410971	6.45258e-08
rs11511253	rs3970136	chr10:38875947	0.891125	0.993301	RP11-291L22.9	ENSG00000276805.2	Colon - Transverse	T=0.798	C=0.202	0.389242	7.37123e-08
rs11511253	rs11146675	chr10:38886312	0.891125	0.993301	RP11-291L22.9	ENSG00000276805.2	Colon - Transverse	G=0.798	T=0.202	0.389242	7.37123e-08
rs11511253	rs12358135	chr10:38902747	0.879145	0.986601	RP11-291L22.9	ENSG00000276805.2	Colon - Transverse	C=0.798	T=0.202	0.389242	7.37123e-08
rs11511253	rs11511253	chr10:38973500	1	1	RP11-291L22.9	ENSG00000276805.2	Colon - Transverse	G=0.814	A=0.186	0.406431	7.51499e-08
rs11511253	rs11597330	chr10:39008919	0.974276	1	RP11-291L22.9	ENSG00000276805.2	Colon - Transverse	C=0.81	T=0.19	0.401658	7.88057e-08
rs11511253	rs12775411	chr10:39023739	0.95526	0.993391	RP11-291L22.9	ENSG00000276805.2	Colon - Transverse	G=0.809	A=0.191	0.402645	9.95384e-08
rs11511253	rs200220357	chr10:38779655	0.993439	1	RP11-291L22.9	ENSG00000276805.2	Colon - Transverse	C=0.815	T=0.185	0.406508	1.03595e-07
rs11511253	rs34458842	chr10:39118899	0.967718	0.993407	RP11-291L22.9	ENSG00000276805.2	Colon - Transverse	TG=0.811	T=0.189	0.40219	1.09167e-07
rs11511253	rs367919155	chr10:38963306	0.993439	1	RP11-291L22.9	ENSG00000276805.2	Colon - Transverse	G=0.815	C=0.185	0.398997	1.09992e-07
rs11511253	rs12772118	chr10:39030219	0.961177	0.986831	RP11-291L22.9	ENSG00000276805.2	Colon - Transverse	T=0.812	G=0.188	0.399287	1.18981e-07
rs11511253	rs11146654	chr10:39031718	0.967718	0.993407	RP11-291L22.9	ENSG00000276805.2	Colon - Transverse	C=0.811	T=0.189	0.399287	1.18981e-07
rs11511253	rs9664979	chr10:39042400	0.961177	0.986831	RP11-291L22.9	ENSG00000276805.2	Colon - Transverse	G=0.812	A=0.188	0.399287	1.18981e-07
rs11511253	rs9731107	chr10:39048398	0.967718	0.993407	RP11-291L22.9	ENSG00000276805.2	Colon - Transverse	G=0.811	A=0.189	0.399287	1.18981e-07
rs11511253	rs7071794	chr10:39054085	0.967718	0.993407	RP11-291L22.9	ENSG00000276805.2	Colon - Transverse	T=0.811	A=0.189	0.399287	1.18981e-07
rs11511253	rs11146702	chr10:39062460	0.967718	0.993407	RP11-291L22.9	ENSG00000276805.2	Colon - Transverse	G=0.811	A=0.189	0.399287	1.18981e-07
rs11511253	rs11146709	chr10:39066743	0.967718	0.993407	RP11-291L22.9	ENSG00000276805.2	Colon - Transverse	C=0.811	T=0.189	0.399287	1.18981e-07
rs11511253	rs11146713	chr10:39067972	0.967718	0.993407	RP11-291L22.9	ENSG00000276805.2	Colon - Transverse	G=0.811	T=0.189	0.399287	1.18981e-07
rs11511253	rs11597575	chr10:39077614	0.967718	0.993407	RP11-291L22.9	ENSG00000276805.2	Colon - Transverse	G=0.811	C=0.189	0.399287	1.18981e-07
rs11511253	rs10870406	chr10:39087499	0.967718	0.993407	RP11-291L22.9	ENSG00000276805.2	Colon - Transverse	G=0.811	A=0.189	0.399287	1.18981e-07
rs11511253	rs4881578	chr10:39095486	0.967718	0.993407	RP11-291L22.9	ENSG00000276805.2	Colon - Transverse	G=0.811	A=0.189	0.399287	1.18981e-07
rs11511253	rs4881584	chr10:39095740	0.967718	0.993407	RP11-291L22.9	ENSG00000276805.2	Colon - Transverse	C=0.811	T=0.189	0.399287	1.18981e-07
rs11511253	rs7910228	chr10:39098591	0.961177	0.986831	RP11-291L22.9	ENSG00000276805.2	Colon - Transverse	A=0.812	T=0.188	0.399287	1.18981e-07
rs11511253	rs11146753	chr10:39098616	0.967718	0.993407	RP11-291L22.9	ENSG00000276805.2	Colon - Transverse	A=0.811	G=0.189	0.399287	1.18981e-07
rs11511253	rs10870421	chr10:39099615	0.967718	0.993407	RP11-291L22.9	ENSG00000276805.2	Colon - Transverse	C=0.811	A=0.189	0.399287	1.18981e-07
rs11511253	rs12773561	chr10:39117941	0.967718	0.993407	RP11-291L22.9	ENSG00000276805.2	Colon - Transverse	G=0.811	C=0.189	0.399287	1.18981e-07
rs11511253	rs11146784	chr10:39120807	0.961456	0.993399	RP11-291L22.9	ENSG00000276805.2	Colon - Transverse	C=0.81	T=0.19	0.399287	1.18981e-07
rs11511253	rs12357698	chr10:39129538	0.967718	0.993407	RP11-291L22.9	ENSG00000276805.2	Colon - Transverse	T=0.811	A=0.189	0.399287	1.18981e-07
rs11511253	rs4556804	chr10:39129927	0.967718	0.993407	RP11-291L22.9	ENSG00000276805.2	Colon - Transverse	G=0.811	A=0.189	0.399287	1.18981e-07
rs11511253	rs61839915	chr10:38541367	0.980362	0.993396	RP11-291L22.9	ENSG00000276805.2	Colon - Transverse	C=0.815	T=0.185	0.404514	1.25087e-07
rs11511253	rs7089593	chr10:38545593	0.980362	0.993396	RP11-291L22.9	ENSG00000276805.2	Colon - Transverse	A=0.815	G=0.185	0.404514	1.25087e-07
rs11511253	rs11011501	chr10:38550823	0.967321	0.993324	RP11-291L22.9	ENSG00000276805.2	Colon - Transverse	G=0.817	A=0.183	0.404514	1.25087e-07
rs11511253	rs11011509	chr10:38555277	0.973833	0.99336	RP11-291L22.9	ENSG00000276805.2	Colon - Transverse	G=0.816	A=0.184	0.404514	1.25087e-07
rs11511253	rs7100199	chr10:38556138	0.96737	0.986792	RP11-291L22.9	ENSG00000276805.2	Colon - Transverse	T=0.815	C=0.185	0.404514	1.25087e-07
rs11511253	rs7089975	chr10:38569998	0.980362	0.993396	RP11-291L22.9	ENSG00000276805.2	Colon - Transverse	A=0.815	G=0.185	0.404514	1.25087e-07
rs11511253	rs2180800	chr10:38579233	0.980362	0.993396	RP11-291L22.9	ENSG00000276805.2	Colon - Transverse	C=0.815	T=0.185	0.404514	1.25087e-07
rs11511253	rs10764157	chr10:38586639	0.980366	1	RP11-291L22.9	ENSG00000276805.2	Colon - Transverse	A=0.817	G=0.183	0.404514	1.25087e-07
rs11511253	rs2021018	chr10:38591883	0.980366	1	RP11-291L22.9	ENSG00000276805.2	Colon - Transverse	G=0.817	A=0.183	0.404514	1.25087e-07
rs11511253	rs7071245	chr10:38596222	0.980366	1	RP11-291L22.9	ENSG00000276805.2	Colon - Transverse	G=0.817	A=0.183	0.404514	1.25087e-07
rs11511253	rs11596501	chr10:38601415	0.986895	1	RP11-291L22.9	ENSG00000276805.2	Colon - Transverse	G=0.816	A=0.184	0.404514	1.25087e-07
rs11511253	rs10827863	chr10:38611500	0.980366	1	RP11-291L22.9	ENSG00000276805.2	Colon - Transverse	T=0.817	C=0.183	0.404514	1.25087e-07
rs11511253	rs11011546	chr10:38633016	0.986895	1	RP11-291L22.9	ENSG00000276805.2	Colon - Transverse	G=0.816	A=0.184	0.404514	1.25087e-07
rs11511253	rs35361303	chr10:39107852	0.961177	0.986831	RP11-291L22.9	ENSG00000276805.2	Colon - Transverse	C=0.812	G=0.188	0.395573	1.28712e-07
rs11511253	rs7074243	chr10:39108213	0.961456	0.993399	RP11-291L22.9	ENSG00000276805.2	Colon - Transverse	A=0.81	T=0.19	0.395573	1.28712e-07
rs11511253	rs11146768	chr10:39110232	0.967718	0.993407	RP11-291L22.9	ENSG00000276805.2	Colon - Transverse	C=0.811	T=0.189	0.395573	1.28712e-07
rs11511253	rs35173665	chr10:39116188	0.948722	0.986798	RP11-291L22.9	ENSG00000276805.2	Colon - Transverse	T=0.81	G=0.19	0.395573	1.28712e-07
rs11511253	rs7068771	chr10:39128973	0.961177	0.986831	RP11-291L22.9	ENSG00000276805.2	Colon - Transverse	T=0.812	G=0.188	0.395573	1.28712e-07
rs11511253	rs1902549	chr10:39048914	0.967718	0.993407	RP11-291L22.9	ENSG00000276805.2	Colon - Transverse	C=0.811	T=0.189	0.399955	1.54541e-07
rs11511253	rs11812823	chr10:38685156	0.986895	1	RP11-291L22.9	ENSG00000276805.2	Colon - Transverse	T=0.816	C=0.184	0.400245	1.57232e-07
rs11511253	rs112309001	chr10:38713388	0.986895	1	RP11-291L22.9	ENSG00000276805.2	Colon - Transverse	AG=0.816	A=0.184	0.400245	1.57232e-07
rs11511253	rs2012084	chr10:38741727	0.973898	0.986863	RP11-291L22.9	ENSG00000276805.2	Colon - Transverse	T=0.814	C=0.186	0.400245	1.57232e-07
rs11511253	rs35747454	chr10:38744080	0.986895	1	RP11-291L22.9	ENSG00000276805.2	Colon - Transverse	G=0.816	T=0.184	0.400245	1.57232e-07
rs11511253	rs12354584	chr10:38758159	0.986895	1	RP11-291L22.9	ENSG00000276805.2	Colon - Transverse	G=0.816	T=0.184	0.400245	1.57232e-07
rs11511253	rs11511148	chr10:38761007	0.986895	1	RP11-291L22.9	ENSG00000276805.2	Colon - Transverse	C=0.816	T=0.184	0.400245	1.57232e-07
rs11511253	rs11011567	chr10:38773015	0.986895	1	RP11-291L22.9	ENSG00000276805.2	Colon - Transverse	A=0.816	G=0.184	0.400245	1.57232e-07
rs11511253	rs7095128	chr10:38784099	0.993439	1	RP11-291L22.9	ENSG00000276805.2	Colon - Transverse	G=0.815	C=0.185	0.400245	1.57232e-07
rs11511253	rs28413086	chr10:38802626	0.986895	1	RP11-291L22.9	ENSG00000276805.2	Colon - Transverse	T=0.816	G=0.184	0.400245	1.57232e-07
rs11511253	rs35451472	chr10:38805760	0.986895	1	RP11-291L22.9	ENSG00000276805.2	Colon - Transverse	C=0.816	T=0.184	0.400245	1.57232e-07
rs11511253	rs7070930	chr10:38808985	0.986895	1	RP11-291L22.9	ENSG00000276805.2	Colon - Transverse	G=0.816	C=0.184	0.400245	1.57232e-07
rs11511253	rs80081575	chr10:38809368	0.986895	1	RP11-291L22.9	ENSG00000276805.2	Colon - Transverse	G=0.816	A=0.184	0.400245	1.57232e-07
rs11511253	rs7076118	chr10:38810506	0.986895	1	RP11-291L22.9	ENSG00000276805.2	Colon - Transverse	C=0.816	A=0.184	0.400245	1.57232e-07
rs11511253	rs10870362	chr10:38996170	0.993466	1	RP11-291L22.9	ENSG00000276805.2	Colon - Transverse	G=0.813	A=0.187	0.397558	1.71768e-07
rs11511253	rs9794215	chr10:38733027	0.967718	0.993407	RP11-291L22.9	ENSG00000276805.2	Colon - Transverse	C=0.811	T=0.189	0.398439	1.74467e-07
rs11511253	rs7068365	chr10:39108766	0.967718	0.993407	RP11-291L22.9	ENSG00000276805.2	Colon - Transverse	C=0.811	T=0.189	0.391862	1.76258e-07
rs11511253	rs7081059	chr10:39109324	0.961177	0.986831	RP11-291L22.9	ENSG00000276805.2	Colon - Transverse	C=0.812	A=0.188	0.391862	1.76258e-07
rs11511253	rs2310280	chr10:38915964	0.986895	1	RP11-291L22.9	ENSG00000276805.2	Colon - Transverse	A=0.816	G=0.184	0.401763	1.76954e-07
rs11511253	rs11146869	chr10:38916526	0.993439	1	RP11-291L22.9	ENSG00000276805.2	Colon - Transverse	A=0.815	G=0.185	0.401763	1.76954e-07
rs11511253	rs11146877	chr10:38922878	0.986895	1	RP11-291L22.9	ENSG00000276805.2	Colon - Transverse	C=0.816	T=0.184	0.401763	1.76954e-07
rs11511253	rs34873071	chr10:38937396	0.986895	1	RP11-291L22.9	ENSG00000276805.2	Colon - Transverse	G=0.816	T=0.184	0.401763	1.76954e-07
rs11511253	rs58673518	chr10:38942985	0.986895	1	RP11-291L22.9	ENSG00000276805.2	Colon - Transverse	G=0.816	T=0.184	0.401763	1.76954e-07
rs11511253	rs61839284	chr10:38943996	0.993439	1	RP11-291L22.9	ENSG00000276805.2	Colon - Transverse	A=0.815	C=0.185	0.401763	1.76954e-07
rs11511253	rs2085430	chr10:38956104	0.993439	1	RP11-291L22.9	ENSG00000276805.2	Colon - Transverse	C=0.815	G=0.185	0.401763	1.76954e-07
rs11511253	rs10870459	chr10:38965824	0.986895	1	RP11-291L22.9	ENSG00000276805.2	Colon - Transverse	A=0.816	G=0.184	0.401763	1.76954e-07
rs11511253	rs34019437	chr10:38966185	0.993439	1	RP11-291L22.9	ENSG00000276805.2	Colon - Transverse	C=0.815	T=0.185	0.401763	1.76954e-07
rs11511253	rs11146613	chr10:38986850	0.993439	1	RP11-291L22.9	ENSG00000276805.2	Colon - Transverse	C=0.815	T=0.185	0.401763	1.76954e-07
rs11511253	rs4326715	chr10:38996898	0.993466	1	RP11-291L22.9	ENSG00000276805.2	Colon - Transverse	A=0.813	G=0.187	0.401763	1.76954e-07
rs11511253	rs182246855	chr10:38998421	0.973833	0.99336	RP11-291L22.9	ENSG00000276805.2	Colon - Transverse	G=0.816	A=0.184	0.401763	1.76954e-07
rs11511253	rs12359136	chr10:39003326	0.986906	0.993431	RP11-291L22.9	ENSG00000276805.2	Colon - Transverse	A=0.814	T=0.186	0.401763	1.76954e-07
rs11511253	rs2310210	chr10:39011521	0.980362	0.993396	RP11-291L22.9	ENSG00000276805.2	Colon - Transverse	G=0.815	A=0.185	0.401763	1.76954e-07
rs11511253	rs11146640	chr10:39011659	0.993439	1	RP11-291L22.9	ENSG00000276805.2	Colon - Transverse	G=0.815	A=0.185	0.401763	1.76954e-07
rs11511253	rs35949805	chr10:38874974	0.896667	0.993309	RP11-291L22.9	ENSG00000276805.2	Colon - Transverse	G=0.799	A=0.201	0.386692	1.94265e-07
rs11511253	rs4088497	chr10:38988853	0.993466	1	RP11-291L22.9	ENSG00000276805.2	Colon - Transverse	T=0.813	C=0.187	0.39508	2.14685e-07
rs11511253	rs77578626	chr10:38749167	0.967718	0.993407	RP11-291L22.9	ENSG00000276805.2	Colon - Transverse	A=0.811	G=0.189	0.389828	2.18284e-07
rs11511253	rs71500469	chr10:39063527	0.967718	0.993407	RP11-291L22.9	ENSG00000276805.2	Colon - Transverse	T=0.811	G=0.189	0.408933	2.62345e-07
rs11511253	rs11011542	chr10:38627289	0.980366	1	RP11-291L22.9	ENSG00000276805.2	Colon - Transverse	C=0.817	T=0.183	0.394861	2.84166e-07
rs11511253	rs10870418	chr10:39096996	0.961177	0.986831	RP11-291L22.9	ENSG00000276805.2	Colon - Transverse	C=0.812	T=0.188	0.385241	3.60376e-07
rs11511253	rs4881585	chr10:39103867	0.961177	0.986831	RP11-291L22.9	ENSG00000276805.2	Colon - Transverse	A=0.812	G=0.188	0.385241	3.60376e-07
rs11511253	rs11817950	chr10:39110079	0.954916	0.986815	RP11-291L22.9	ENSG00000276805.2	Colon - Transverse	C=0.811	T=0.189	0.377208	3.73155e-07
rs11511253	rs149200693	chr10:39019166	0.961177	0.986831	RP11-291L22.9	ENSG00000276805.2	Colon - Transverse	G=0.812	C=0.188	0.391903	3.77245e-07
rs11511253	rs372035840	chr10:39019388	0.961177	0.986831	RP11-291L22.9	ENSG00000276805.2	Colon - Transverse	AC=0.812	A=0.188	0.391903	3.77245e-07
rs11511253	rs10870371	chr10:39033545	0.961177	0.986831	RP11-291L22.9	ENSG00000276805.2	Colon - Transverse	G=0.812	A=0.188	0.391903	3.77245e-07
rs11511253	rs11146699	chr10:39061320	0.967718	0.993407	RP11-291L22.9	ENSG00000276805.2	Colon - Transverse	G=0.811	A=0.189	0.391903	3.77245e-07
rs11511253	rs36072007	chr10:39114566	0.961177	0.986831	RP11-291L22.9	ENSG00000276805.2	Colon - Transverse	T=0.812	TA=0.188	0.388135	4.05847e-07
rs11511253	rs12775895	chr10:39090138	0.607434	0.985401	RP11-291L22.9	ENSG00000276805.2	Colon - Transverse	G=0.733	A=0.267	0.359238	6.66749e-07
rs4554078	rs4974865	chr4:9587937	0.619311	0.932603	ENPP7P11	ENSG00000250942.1	Colon - Transverse	G=0.969	A=0.031	-0.410889	7.34539e-07
rs11511253	rs11146775	chr10:39113794	0.967718	0.993407	RP11-291L22.9	ENSG00000276805.2	Colon - Transverse	C=0.811	T=0.189	0.381485	8.06729e-07
rs11511253	rs10870432	chr10:39128007	0.954916	0.986815	RP11-291L22.9	ENSG00000276805.2	Colon - Transverse	G=0.811	A=0.189	0.373851	1.17784e-06
rs4554078	rs3975529	chr4:9584477	0.641275	0.965178	ENPP7P11	ENSG00000250942.1	Colon - Transverse	G=0.97	T=0.03	-0.389243	1.59511e-06
rs11511253	rs7089032	chr10:39108767	0.967718	0.993407	RP11-291L22.9	ENSG00000276805.2	Colon - Transverse	G=0.811	T=0.189	0.379111	1.61313e-06
rs11511253	rs71500456	chr10:39031056	0.967718	0.993407	RP11-291L22.9	ENSG00000276805.2	Colon - Transverse	C=0.811	T=0.189	0.377732	3.76529e-06
rs11511253	rs11146775	chr10:39113794	0.967718	0.993407	SEPT7P9	ENSG00000120555.13	Colon - Transverse	C=0.811	T=0.189	0.358632	1.05178e-05
rs11511253	rs71500469	chr10:39063527	0.967718	0.993407	SEPT7P9	ENSG00000120555.13	Colon - Transverse	T=0.811	G=0.189	0.366204	1.23591e-05
rs11511253	rs12570560	chr10:38878637	0.891125	0.993301	SEPT7P9	ENSG00000120555.13	Colon - Transverse	C=0.798	G=0.202	0.317982	1.55127e-05
rs11511253	rs200253039	chr10:38779710	0.993439	1	SEPT7P9	ENSG00000120555.13	Colon - Transverse	C=0.815	T=0.185	0.340171	1.66316e-05
rs11511253	rs10764162	chr10:38655884	0.616859	0.98546	RP11-508N22.12	ENSG00000272983.1	Colon - Transverse	C=0.736	T=0.264	-0.188253	1.80377e-05
rs11511253	rs11817950	chr10:39110079	0.954916	0.986815	SEPT7P9	ENSG00000120555.13	Colon - Transverse	C=0.811	T=0.189	0.335675	1.80722e-05
rs11511253	rs12775030	chr10:38802672	0.993439	1	SEPT7P9	ENSG00000120555.13	Colon - Transverse	C=0.815	T=0.185	0.338283	1.85792e-05
rs11511253	rs35949805	chr10:38874974	0.896667	0.993309	SEPT7P9	ENSG00000120555.13	Colon - Transverse	G=0.799	A=0.201	0.335501	1.90153e-05
rs11511253	rs7068365	chr10:39108766	0.967718	0.993407	SEPT7P9	ENSG00000120555.13	Colon - Transverse	C=0.811	T=0.189	0.338746	1.91476e-05
rs11511253	rs7081059	chr10:39109324	0.961177	0.986831	SEPT7P9	ENSG00000120555.13	Colon - Transverse	C=0.812	A=0.188	0.338746	1.91476e-05
rs11511253	rs144280981	chr10:38670613	0.986906	0.993431	SEPT7P9	ENSG00000120555.13	Colon - Transverse	C=0.814	T=0.186	0.337219	1.93487e-05
rs11511253	rs7093896	chr10:38671532	0.993439	1	SEPT7P9	ENSG00000120555.13	Colon - Transverse	A=0.815	T=0.185	0.337219	1.93487e-05
rs11511253	rs3087759	chr10:38672144	0.993439	1	SEPT7P9	ENSG00000120555.13	Colon - Transverse	A=0.815	C=0.185	0.337219	1.93487e-05
rs11511253	rs4934946	chr10:38679281	0.993439	1	SEPT7P9	ENSG00000120555.13	Colon - Transverse	T=0.815	C=0.185	0.337219	1.93487e-05
rs11511253	rs11011555	chr10:38681866	0.993439	1	SEPT7P9	ENSG00000120555.13	Colon - Transverse	T=0.815	C=0.185	0.337219	1.93487e-05
rs11511253	rs61837224	chr10:38701900	0.993439	1	SEPT7P9	ENSG00000120555.13	Colon - Transverse	G=0.815	C=0.185	0.337219	1.93487e-05
rs11511253	rs117398853	chr10:38704378	0.993439	1	SEPT7P9	ENSG00000120555.13	Colon - Transverse	C=0.815	G=0.185	0.337219	1.93487e-05
rs11511253	rs9663128	chr10:38717802	0.993439	1	SEPT7P9	ENSG00000120555.13	Colon - Transverse	C=0.815	G=0.185	0.337219	1.93487e-05
rs11511253	rs79613030	chr10:38725589	0.993439	1	SEPT7P9	ENSG00000120555.13	Colon - Transverse	G=0.815	A=0.185	0.337219	1.93487e-05
rs11511253	rs7088208	chr10:38731609	0.986906	0.993431	SEPT7P9	ENSG00000120555.13	Colon - Transverse	T=0.814	C=0.186	0.337219	1.93487e-05
rs11511253	rs117840800	chr10:38733920	0.993439	1	SEPT7P9	ENSG00000120555.13	Colon - Transverse	A=0.815	G=0.185	0.337219	1.93487e-05
rs11511253	rs74890899	chr10:38740050	0.986895	1	SEPT7P9	ENSG00000120555.13	Colon - Transverse	C=0.816	T=0.184	0.337219	1.93487e-05
rs11511253	rs1810634	chr10:38741861	0.993439	1	SEPT7P9	ENSG00000120555.13	Colon - Transverse	A=0.815	G=0.185	0.337219	1.93487e-05
rs11511253	rs61839484	chr10:38745750	0.993439	1	SEPT7P9	ENSG00000120555.13	Colon - Transverse	G=0.815	A=0.185	0.337219	1.93487e-05
rs11511253	rs9664768	chr10:38748043	0.993439	1	SEPT7P9	ENSG00000120555.13	Colon - Transverse	G=0.815	A=0.185	0.337219	1.93487e-05
rs11511253	rs72639568	chr10:38760420	0.993439	1	SEPT7P9	ENSG00000120555.13	Colon - Transverse	G=0.815	A=0.185	0.337219	1.93487e-05
rs11511253	rs77114817	chr10:38762423	0.986895	1	SEPT7P9	ENSG00000120555.13	Colon - Transverse	T=0.816	C=0.184	0.337219	1.93487e-05
rs11511253	rs11492515	chr10:38762753	0.993439	1	SEPT7P9	ENSG00000120555.13	Colon - Transverse	C=0.815	T=0.185	0.337219	1.93487e-05
rs11511253	rs11492459	chr10:38765259	0.993439	1	SEPT7P9	ENSG00000120555.13	Colon - Transverse	T=0.815	C=0.185	0.337219	1.93487e-05
rs11511253	rs7084618	chr10:38781701	0.993439	1	SEPT7P9	ENSG00000120555.13	Colon - Transverse	A=0.815	T=0.185	0.337219	1.93487e-05
rs11511253	rs7095113	chr10:38784074	0.993439	1	SEPT7P9	ENSG00000120555.13	Colon - Transverse	G=0.815	A=0.185	0.337219	1.93487e-05
rs11511253	rs148773254	chr10:38785136	0.993439	1	SEPT7P9	ENSG00000120555.13	Colon - Transverse	C=0.815	T=0.185	0.337219	1.93487e-05
rs11511253	rs4623823	chr10:38913276	0.993439	1	SEPT7P9	ENSG00000120555.13	Colon - Transverse	C=0.815	T=0.185	0.337219	1.93487e-05
rs11511253	rs35712971	chr10:38937578	0.993439	1	SEPT7P9	ENSG00000120555.13	Colon - Transverse	A=0.815	T=0.185	0.337219	1.93487e-05
rs11511253	rs4572067	chr10:38950625	0.993439	1	SEPT7P9	ENSG00000120555.13	Colon - Transverse	G=0.815	T=0.185	0.337219	1.93487e-05
rs11511253	rs11146911	chr10:38968284	1	1	SEPT7P9	ENSG00000120555.13	Colon - Transverse	C=0.814	A=0.186	0.337219	1.93487e-05
rs11511253	rs35361303	chr10:39107852	0.961177	0.986831	SEPT7P9	ENSG00000120555.13	Colon - Transverse	C=0.812	G=0.188	0.337684	1.99373e-05
rs11511253	rs7074243	chr10:39108213	0.961456	0.993399	SEPT7P9	ENSG00000120555.13	Colon - Transverse	A=0.81	T=0.19	0.337684	1.99373e-05
rs11511253	rs11146768	chr10:39110232	0.967718	0.993407	SEPT7P9	ENSG00000120555.13	Colon - Transverse	C=0.811	T=0.189	0.337684	1.99373e-05
rs11511253	rs35173665	chr10:39116188	0.948722	0.986798	SEPT7P9	ENSG00000120555.13	Colon - Transverse	T=0.81	G=0.19	0.337684	1.99373e-05
rs11511253	rs7068771	chr10:39128973	0.961177	0.986831	SEPT7P9	ENSG00000120555.13	Colon - Transverse	T=0.812	G=0.188	0.337684	1.99373e-05
rs11511253	rs12775411	chr10:39023739	0.95526	0.993391	SEPT7P9	ENSG00000120555.13	Colon - Transverse	G=0.809	A=0.191	0.339573	2.14453e-05
rs1409440	rs17443849	chr13:39719972	0.94504	0.977568	RP11-50D16.4	ENSG00000273507.4	Colon - Transverse	C=0.902	A=0.098	0.494764	2.28138e-05
rs7994616	rs17443849	chr13:39719972	0.978037	1	RP11-50D16.4	ENSG00000273507.4	Colon - Transverse	C=0.902	A=0.098	0.494764	2.28138e-05
rs11616618	rs17443849	chr13:39719972	0.956926	1	RP11-50D16.4	ENSG00000273507.4	Colon - Transverse	C=0.902	A=0.098	0.494764	2.28138e-05
rs4554078	rs55988830	chr4:9588757	0.619273	0.817186	ENPP7P11	ENSG00000250942.1	Colon - Transverse	T=0.96	C=0.04	-0.315421	2.37376e-05
rs4554078	rs55916508	chr4:9589334	0.713748	0.940306	ENPP7P11	ENSG00000250942.1	Colon - Transverse	C=0.965	A=0.035	-0.315421	2.37376e-05
rs11511253	rs11011533	chr10:38588065	0.986895	1	SEPT7P9	ENSG00000120555.13	Colon - Transverse	G=0.816	A=0.184	0.333756	2.42485e-05
rs11511253	rs10827860	chr10:38601709	0.986895	1	SEPT7P9	ENSG00000120555.13	Colon - Transverse	G=0.816	A=0.184	0.333756	2.42485e-05
rs11511253	rs10827862	chr10:38608731	0.986895	1	SEPT7P9	ENSG00000120555.13	Colon - Transverse	C=0.816	A=0.184	0.333756	2.42485e-05
rs11511253	rs7917312	chr10:38613587	0.986895	1	SEPT7P9	ENSG00000120555.13	Colon - Transverse	C=0.816	T=0.184	0.333756	2.42485e-05
rs11511253	rs11011543	chr10:38629830	0.986895	1	SEPT7P9	ENSG00000120555.13	Colon - Transverse	A=0.816	T=0.184	0.333756	2.42485e-05
rs11511253	rs10827866	chr10:38655628	0.986895	1	SEPT7P9	ENSG00000120555.13	Colon - Transverse	G=0.816	T=0.184	0.333756	2.42485e-05
rs11511253	rs66610970	chr10:38656358	0.986895	1	SEPT7P9	ENSG00000120555.13	Colon - Transverse	CT=0.816	C=0.184	0.333756	2.42485e-05
rs11511253	rs138284504	chr10:38663638	0.986895	1	SEPT7P9	ENSG00000120555.13	Colon - Transverse	C=0.816	T=0.184	0.333756	2.42485e-05
rs11511253	rs10827867	chr10:38667316	0.986895	1	SEPT7P9	ENSG00000120555.13	Colon - Transverse	T=0.816	C=0.184	0.333756	2.42485e-05
rs11511253	rs7087510	chr10:38800335	0.891125	0.993301	SEPT7P9	ENSG00000120555.13	Colon - Transverse	G=0.798	A=0.202	0.310245	2.47593e-05
rs11511253	rs138310998	chr10:38870781	0.891125	0.993301	SEPT7P9	ENSG00000120555.13	Colon - Transverse	G=0.798	A=0.202	0.310245	2.47593e-05
rs11511253	rs4070543	chr10:38876101	0.891125	0.993301	SEPT7P9	ENSG00000120555.13	Colon - Transverse	G=0.798	A=0.202	0.310245	2.47593e-05
rs11511253	rs12571329	chr10:38878810	0.891125	0.993301	SEPT7P9	ENSG00000120555.13	Colon - Transverse	G=0.798	A=0.202	0.310245	2.47593e-05
rs11511253	rs7069025	chr10:38884430	0.891125	0.993301	SEPT7P9	ENSG00000120555.13	Colon - Transverse	G=0.798	A=0.202	0.310245	2.47593e-05
rs11511253	rs12770432	chr10:38885725	0.891125	0.993301	SEPT7P9	ENSG00000120555.13	Colon - Transverse	G=0.798	A=0.202	0.310245	2.47593e-05
rs11511253	rs11592779	chr10:38890975	0.872669	0.979927	SEPT7P9	ENSG00000120555.13	Colon - Transverse	C=0.799	T=0.201	0.310245	2.47593e-05
rs11511253	rs7923903	chr10:38896261	0.879145	0.986601	SEPT7P9	ENSG00000120555.13	Colon - Transverse	G=0.798	A=0.202	0.310245	2.47593e-05
rs11511253	rs7896006	chr10:38896410	0.879145	0.986601	SEPT7P9	ENSG00000120555.13	Colon - Transverse	C=0.798	T=0.202	0.310245	2.47593e-05
rs11511253	rs7896545	chr10:38896746	0.879145	0.986601	SEPT7P9	ENSG00000120555.13	Colon - Transverse	C=0.798	T=0.202	0.310245	2.47593e-05
rs11511253	rs7076099	chr10:38897916	0.879145	0.986601	SEPT7P9	ENSG00000120555.13	Colon - Transverse	G=0.798	A=0.202	0.310245	2.47593e-05
rs11511253	rs61840410	chr10:38880697	0.891125	0.993301	SEPT7P9	ENSG00000120555.13	Colon - Transverse	C=0.798	T=0.202	0.312023	2.54783e-05
rs11511253	rs11146655	chr10:39034208	0.961177	0.986831	SEPT7P9	ENSG00000120555.13	Colon - Transverse	A=0.812	G=0.188	0.336824	2.59627e-05
rs11511253	rs12772118	chr10:39030219	0.961177	0.986831	SEPT7P9	ENSG00000120555.13	Colon - Transverse	T=0.812	G=0.188	0.335282	2.6113e-05
rs11511253	rs11146654	chr10:39031718	0.967718	0.993407	SEPT7P9	ENSG00000120555.13	Colon - Transverse	C=0.811	T=0.189	0.335282	2.6113e-05
rs11511253	rs9664979	chr10:39042400	0.961177	0.986831	SEPT7P9	ENSG00000120555.13	Colon - Transverse	G=0.812	A=0.188	0.335282	2.6113e-05
rs11511253	rs9731107	chr10:39048398	0.967718	0.993407	SEPT7P9	ENSG00000120555.13	Colon - Transverse	G=0.811	A=0.189	0.335282	2.6113e-05
rs11511253	rs7071794	chr10:39054085	0.967718	0.993407	SEPT7P9	ENSG00000120555.13	Colon - Transverse	T=0.811	A=0.189	0.335282	2.6113e-05
rs11511253	rs11146702	chr10:39062460	0.967718	0.993407	SEPT7P9	ENSG00000120555.13	Colon - Transverse	G=0.811	A=0.189	0.335282	2.6113e-05
rs11511253	rs11146709	chr10:39066743	0.967718	0.993407	SEPT7P9	ENSG00000120555.13	Colon - Transverse	C=0.811	T=0.189	0.335282	2.6113e-05
rs11511253	rs11146713	chr10:39067972	0.967718	0.993407	SEPT7P9	ENSG00000120555.13	Colon - Transverse	G=0.811	T=0.189	0.335282	2.6113e-05
rs11511253	rs11597575	chr10:39077614	0.967718	0.993407	SEPT7P9	ENSG00000120555.13	Colon - Transverse	G=0.811	C=0.189	0.335282	2.6113e-05
rs11511253	rs10870406	chr10:39087499	0.967718	0.993407	SEPT7P9	ENSG00000120555.13	Colon - Transverse	G=0.811	A=0.189	0.335282	2.6113e-05
rs11511253	rs4881578	chr10:39095486	0.967718	0.993407	SEPT7P9	ENSG00000120555.13	Colon - Transverse	G=0.811	A=0.189	0.335282	2.6113e-05
rs11511253	rs4881584	chr10:39095740	0.967718	0.993407	SEPT7P9	ENSG00000120555.13	Colon - Transverse	C=0.811	T=0.189	0.335282	2.6113e-05
rs11511253	rs7910228	chr10:39098591	0.961177	0.986831	SEPT7P9	ENSG00000120555.13	Colon - Transverse	A=0.812	T=0.188	0.335282	2.6113e-05
rs11511253	rs11146753	chr10:39098616	0.967718	0.993407	SEPT7P9	ENSG00000120555.13	Colon - Transverse	A=0.811	G=0.189	0.335282	2.6113e-05
rs11511253	rs10870421	chr10:39099615	0.967718	0.993407	SEPT7P9	ENSG00000120555.13	Colon - Transverse	C=0.811	A=0.189	0.335282	2.6113e-05
rs11511253	rs12773561	chr10:39117941	0.967718	0.993407	SEPT7P9	ENSG00000120555.13	Colon - Transverse	G=0.811	C=0.189	0.335282	2.6113e-05
rs11511253	rs11146784	chr10:39120807	0.961456	0.993399	SEPT7P9	ENSG00000120555.13	Colon - Transverse	C=0.81	T=0.19	0.335282	2.6113e-05
rs11511253	rs12357698	chr10:39129538	0.967718	0.993407	SEPT7P9	ENSG00000120555.13	Colon - Transverse	T=0.811	A=0.189	0.335282	2.6113e-05
rs11511253	rs4556804	chr10:39129927	0.967718	0.993407	SEPT7P9	ENSG00000120555.13	Colon - Transverse	G=0.811	A=0.189	0.335282	2.6113e-05
rs11511253	rs11511253	chr10:38973500	1	1	SEPT7P9	ENSG00000120555.13	Colon - Transverse	G=0.814	A=0.186	0.335056	2.79312e-05
rs11511253	rs367919155	chr10:38963306	0.993439	1	SEPT7P9	ENSG00000120555.13	Colon - Transverse	G=0.815	C=0.185	0.332601	2.85752e-05
rs11511253	rs10870418	chr10:39096996	0.961177	0.986831	SEPT7P9	ENSG00000120555.13	Colon - Transverse	C=0.812	T=0.188	0.333765	2.96563e-05
rs11511253	rs4881585	chr10:39103867	0.961177	0.986831	SEPT7P9	ENSG00000120555.13	Colon - Transverse	A=0.812	G=0.188	0.333765	2.96563e-05
rs11511253	rs4088497	chr10:38988853	0.993466	1	SEPT7P9	ENSG00000120555.13	Colon - Transverse	T=0.813	C=0.187	0.334457	3.25931e-05
rs11511253	rs7068733	chr10:39071680	0.948142	0.973726	SEPT7P9	ENSG00000120555.13	Colon - Transverse	C=0.814	G=0.186	0.329792	3.28047e-05
rs11511253	rs11595308	chr10:38995349	1	1	SEPT7P9	ENSG00000120555.13	Colon - Transverse	C=0.814	A=0.186	0.330674	3.29233e-05
rs11511253	rs11146621	chr10:38996313	0.993466	1	SEPT7P9	ENSG00000120555.13	Colon - Transverse	G=0.813	A=0.187	0.330674	3.29233e-05
rs11511253	rs3928516	chr10:39008797	0.993466	1	SEPT7P9	ENSG00000120555.13	Colon - Transverse	G=0.813	T=0.187	0.330674	3.29233e-05
rs11511253	rs2310211	chr10:39011152	0.993466	1	SEPT7P9	ENSG00000120555.13	Colon - Transverse	G=0.813	A=0.187	0.330674	3.29233e-05
rs11511253	rs61837257	chr10:38711591	0.993439	1	SEPT7P9	ENSG00000120555.13	Colon - Transverse	C=0.815	G=0.185	0.330018	3.42002e-05
rs11511253	rs11146894	chr10:38943032	0.986895	1	SEPT7P9	ENSG00000120555.13	Colon - Transverse	G=0.816	A=0.184	0.330038	3.4412e-05
rs1409440	rs79599152	chr13:39719709	0.94504	0.977568	RP11-50D16.4	ENSG00000273507.4	Colon - Transverse	G=0.902	C=0.098	0.480769	3.44193e-05
rs7994616	rs79599152	chr13:39719709	0.978037	1	RP11-50D16.4	ENSG00000273507.4	Colon - Transverse	G=0.902	C=0.098	0.480769	3.44193e-05
rs11616618	rs79599152	chr13:39719709	0.956926	1	RP11-50D16.4	ENSG00000273507.4	Colon - Transverse	G=0.902	C=0.098	0.480769	3.44193e-05
rs11511253	rs34458842	chr10:39118899	0.967718	0.993407	SEPT7P9	ENSG00000120555.13	Colon - Transverse	TG=0.811	T=0.189	0.331551	3.50494e-05
rs11511253	rs11597330	chr10:39008919	0.974276	1	SEPT7P9	ENSG00000120555.13	Colon - Transverse	C=0.81	T=0.19	0.327616	3.50995e-05
rs11511253	rs36072007	chr10:39114566	0.961177	0.986831	SEPT7P9	ENSG00000120555.13	Colon - Transverse	T=0.812	TA=0.188	0.334016	3.64175e-05
rs11511253	rs4881618	chr10:38955198	0.993466	1	SEPT7P9	ENSG00000120555.13	Colon - Transverse	G=0.813	T=0.187	0.332388	3.64974e-05
rs1409440	rs199781490	chr13:39713594	0.94504	0.977568	RP11-50D16.4	ENSG00000273507.4	Colon - Transverse	TA=0.902	T=0.098	0.483748	3.72602e-05
rs7994616	rs199781490	chr13:39713594	0.978037	1	RP11-50D16.4	ENSG00000273507.4	Colon - Transverse	TA=0.902	T=0.098	0.483748	3.72602e-05
rs11616618	rs199781490	chr13:39713594	0.956926	1	RP11-50D16.4	ENSG00000273507.4	Colon - Transverse	TA=0.902	T=0.098	0.483748	3.72602e-05
rs11511253	rs10870362	chr10:38996170	0.993466	1	SEPT7P9	ENSG00000120555.13	Colon - Transverse	G=0.813	A=0.187	0.330881	3.88004e-05
rs11511253	rs10870432	chr10:39128007	0.954916	0.986815	SEPT7P9	ENSG00000120555.13	Colon - Transverse	G=0.811	A=0.189	0.332636	4.11329e-05
rs11511253	rs3970136	chr10:38875947	0.891125	0.993301	SEPT7P9	ENSG00000120555.13	Colon - Transverse	T=0.798	C=0.202	0.31391	4.15715e-05
rs11511253	rs11146675	chr10:38886312	0.891125	0.993301	SEPT7P9	ENSG00000120555.13	Colon - Transverse	G=0.798	T=0.202	0.31391	4.15715e-05
rs11511253	rs12358135	chr10:38902747	0.879145	0.986601	SEPT7P9	ENSG00000120555.13	Colon - Transverse	C=0.798	T=0.202	0.31391	4.15715e-05
rs11511253	rs12775895	chr10:39090138	0.607434	0.985401	RP11-508N22.12	ENSG00000272983.1	Colon - Transverse	G=0.733	A=0.267	-0.186021	4.16456e-05
rs1409440	rs4485232	chr13:39721129	0.934026	0.977339	RP11-50D16.4	ENSG00000273507.4	Colon - Transverse	A=0.097	T=0.903	-0.441069	4.18293e-05
rs7994616	rs4485232	chr13:39721129	0.967091	1	RP11-50D16.4	ENSG00000273507.4	Colon - Transverse	A=0.097	T=0.903	-0.441069	4.18293e-05
rs11616618	rs4485232	chr13:39721129	0.946217	1	RP11-50D16.4	ENSG00000273507.4	Colon - Transverse	A=0.097	T=0.903	-0.441069	4.18293e-05
rs11511253	rs4881586	chr10:38893471	0.86621	0.973269	SEPT7P9	ENSG00000120555.13	Colon - Transverse	C=0.8	T=0.2	0.302364	4.46461e-05
rs11511253	rs149200693	chr10:39019166	0.961177	0.986831	SEPT7P9	ENSG00000120555.13	Colon - Transverse	G=0.812	C=0.188	0.33146	4.76121e-05
rs11511253	rs372035840	chr10:39019388	0.961177	0.986831	SEPT7P9	ENSG00000120555.13	Colon - Transverse	AC=0.812	A=0.188	0.33146	4.76121e-05
rs11511253	rs10870371	chr10:39033545	0.961177	0.986831	SEPT7P9	ENSG00000120555.13	Colon - Transverse	G=0.812	A=0.188	0.33146	4.76121e-05
rs11511253	rs11146699	chr10:39061320	0.967718	0.993407	SEPT7P9	ENSG00000120555.13	Colon - Transverse	G=0.811	A=0.189	0.33146	4.76121e-05
rs11511253	rs9794215	chr10:38733027	0.967718	0.993407	SEPT7P9	ENSG00000120555.13	Colon - Transverse	C=0.811	T=0.189	0.327377	4.94417e-05
rs11511253	rs200220357	chr10:38779655	0.993439	1	SEPT7P9	ENSG00000120555.13	Colon - Transverse	C=0.815	T=0.185	0.328051	5.00517e-05
rs11511253	rs1902549	chr10:39048914	0.967718	0.993407	SEPT7P9	ENSG00000120555.13	Colon - Transverse	C=0.811	T=0.189	0.326135	5.26336e-05
rs11511253	rs7099107	chr10:39097996	0.967718	0.993407	SEPT7P9	ENSG00000120555.13	Colon - Transverse	G=0.811	A=0.189	0.322496	5.28834e-05
rs1409440	rs148023541	chr13:39717369	0.925018	0.977719	RP11-50D16.4	ENSG00000273507.4	Colon - Transverse	C=0.898	CA=0.102	0.425296	5.44687e-05
rs7994616	rs148023541	chr13:39717369	0.95695	0.98897	RP11-50D16.4	ENSG00000273507.4	Colon - Transverse	C=0.898	CA=0.102	0.425296	5.44687e-05
rs11616618	rs148023541	chr13:39717369	1	1	RP11-50D16.4	ENSG00000273507.4	Colon - Transverse	C=0.898	CA=0.102	0.425296	5.44687e-05
rs1409440	rs115041926	chr13:39689602	0.977841	1	RP11-50D16.4	ENSG00000273507.4	Colon - Transverse	C=0.903	T=0.097	0.424771	5.50816e-05
rs1409440	rs144307033	chr13:39689738	0.977841	1	RP11-50D16.4	ENSG00000273507.4	Colon - Transverse	T=0.903	A=0.097	0.424771	5.50816e-05
rs1409440	rs111846692	chr13:39691846	0.977841	1	RP11-50D16.4	ENSG00000273507.4	Colon - Transverse	A=0.903	T=0.097	0.424771	5.50816e-05
rs7994616	rs115041926	chr13:39689602	0.967091	1	RP11-50D16.4	ENSG00000273507.4	Colon - Transverse	C=0.903	T=0.097	0.424771	5.50816e-05
rs7994616	rs144307033	chr13:39689738	0.967091	1	RP11-50D16.4	ENSG00000273507.4	Colon - Transverse	T=0.903	A=0.097	0.424771	5.50816e-05
rs7994616	rs111846692	chr13:39691846	0.967091	1	RP11-50D16.4	ENSG00000273507.4	Colon - Transverse	A=0.903	T=0.097	0.424771	5.50816e-05
rs11616618	rs115041926	chr13:39689602	0.924826	0.988632	RP11-50D16.4	ENSG00000273507.4	Colon - Transverse	C=0.903	T=0.097	0.424771	5.50816e-05
rs11616618	rs144307033	chr13:39689738	0.924826	0.988632	RP11-50D16.4	ENSG00000273507.4	Colon - Transverse	T=0.903	A=0.097	0.424771	5.50816e-05
rs11616618	rs111846692	chr13:39691846	0.924826	0.988632	RP11-50D16.4	ENSG00000273507.4	Colon - Transverse	A=0.903	T=0.097	0.424771	5.50816e-05
rs4554078	rs4974866	chr4:9575646	0.619311	0.932603	ENPP7P11	ENSG00000250942.1	Colon - Transverse	C=0.969	T=0.031	-0.354708	5.51118e-05
rs11511253	rs11812823	chr10:38685156	0.986895	1	SEPT7P9	ENSG00000120555.13	Colon - Transverse	T=0.816	C=0.184	0.324633	5.84248e-05
rs11511253	rs112309001	chr10:38713388	0.986895	1	SEPT7P9	ENSG00000120555.13	Colon - Transverse	AG=0.816	A=0.184	0.324633	5.84248e-05
rs11511253	rs2012084	chr10:38741727	0.973898	0.986863	SEPT7P9	ENSG00000120555.13	Colon - Transverse	T=0.814	C=0.186	0.324633	5.84248e-05
rs11511253	rs35747454	chr10:38744080	0.986895	1	SEPT7P9	ENSG00000120555.13	Colon - Transverse	G=0.816	T=0.184	0.324633	5.84248e-05
rs11511253	rs12354584	chr10:38758159	0.986895	1	SEPT7P9	ENSG00000120555.13	Colon - Transverse	G=0.816	T=0.184	0.324633	5.84248e-05
rs11511253	rs11511148	chr10:38761007	0.986895	1	SEPT7P9	ENSG00000120555.13	Colon - Transverse	C=0.816	T=0.184	0.324633	5.84248e-05
rs11511253	rs11011567	chr10:38773015	0.986895	1	SEPT7P9	ENSG00000120555.13	Colon - Transverse	A=0.816	G=0.184	0.324633	5.84248e-05
rs11511253	rs7095128	chr10:38784099	0.993439	1	SEPT7P9	ENSG00000120555.13	Colon - Transverse	G=0.815	C=0.185	0.324633	5.84248e-05
rs11511253	rs28413086	chr10:38802626	0.986895	1	SEPT7P9	ENSG00000120555.13	Colon - Transverse	T=0.816	G=0.184	0.324633	5.84248e-05
rs11511253	rs35451472	chr10:38805760	0.986895	1	SEPT7P9	ENSG00000120555.13	Colon - Transverse	C=0.816	T=0.184	0.324633	5.84248e-05
rs11511253	rs7070930	chr10:38808985	0.986895	1	SEPT7P9	ENSG00000120555.13	Colon - Transverse	G=0.816	C=0.184	0.324633	5.84248e-05
rs11511253	rs80081575	chr10:38809368	0.986895	1	SEPT7P9	ENSG00000120555.13	Colon - Transverse	G=0.816	A=0.184	0.324633	5.84248e-05
rs11511253	rs7076118	chr10:38810506	0.986895	1	SEPT7P9	ENSG00000120555.13	Colon - Transverse	C=0.816	A=0.184	0.324633	5.84248e-05
rs11511253	rs74798172	chr10:38894004	0.879145	0.986601	SEPT7P9	ENSG00000120555.13	Colon - Transverse	C=0.798	G=0.202	0.309001	5.91599e-05
rs11511253	rs2310280	chr10:38915964	0.986895	1	SEPT7P9	ENSG00000120555.13	Colon - Transverse	A=0.816	G=0.184	0.32677	5.96733e-05
rs11511253	rs11146869	chr10:38916526	0.993439	1	SEPT7P9	ENSG00000120555.13	Colon - Transverse	A=0.815	G=0.185	0.32677	5.96733e-05
rs11511253	rs11146877	chr10:38922878	0.986895	1	SEPT7P9	ENSG00000120555.13	Colon - Transverse	C=0.816	T=0.184	0.32677	5.96733e-05
rs11511253	rs34873071	chr10:38937396	0.986895	1	SEPT7P9	ENSG00000120555.13	Colon - Transverse	G=0.816	T=0.184	0.32677	5.96733e-05
rs11511253	rs58673518	chr10:38942985	0.986895	1	SEPT7P9	ENSG00000120555.13	Colon - Transverse	G=0.816	T=0.184	0.32677	5.96733e-05
rs11511253	rs61839284	chr10:38943996	0.993439	1	SEPT7P9	ENSG00000120555.13	Colon - Transverse	A=0.815	C=0.185	0.32677	5.96733e-05
rs11511253	rs2085430	chr10:38956104	0.993439	1	SEPT7P9	ENSG00000120555.13	Colon - Transverse	C=0.815	G=0.185	0.32677	5.96733e-05
rs11511253	rs10870459	chr10:38965824	0.986895	1	SEPT7P9	ENSG00000120555.13	Colon - Transverse	A=0.816	G=0.184	0.32677	5.96733e-05
rs11511253	rs34019437	chr10:38966185	0.993439	1	SEPT7P9	ENSG00000120555.13	Colon - Transverse	C=0.815	T=0.185	0.32677	5.96733e-05
rs11511253	rs11146613	chr10:38986850	0.993439	1	SEPT7P9	ENSG00000120555.13	Colon - Transverse	C=0.815	T=0.185	0.32677	5.96733e-05
rs11511253	rs4326715	chr10:38996898	0.993466	1	SEPT7P9	ENSG00000120555.13	Colon - Transverse	A=0.813	G=0.187	0.32677	5.96733e-05
rs11511253	rs182246855	chr10:38998421	0.973833	0.99336	SEPT7P9	ENSG00000120555.13	Colon - Transverse	G=0.816	A=0.184	0.32677	5.96733e-05
rs11511253	rs12359136	chr10:39003326	0.986906	0.993431	SEPT7P9	ENSG00000120555.13	Colon - Transverse	A=0.814	T=0.186	0.32677	5.96733e-05
rs11511253	rs2310210	chr10:39011521	0.980362	0.993396	SEPT7P9	ENSG00000120555.13	Colon - Transverse	G=0.815	A=0.185	0.32677	5.96733e-05
rs11511253	rs11146640	chr10:39011659	0.993439	1	SEPT7P9	ENSG00000120555.13	Colon - Transverse	G=0.815	A=0.185	0.32677	5.96733e-05
rs1409440	rs75203989	chr13:39729428	0.912072	0.976867	RP11-50D16.4	ENSG00000273507.4	Colon - Transverse	C=0.905	T=0.095	0.472928	6.49032e-05
rs7994616	rs75203989	chr13:39729428	0.945273	1	RP11-50D16.4	ENSG00000273507.4	Colon - Transverse	C=0.905	T=0.095	0.472928	6.49032e-05
rs11616618	rs75203989	chr13:39729428	0.924869	1	RP11-50D16.4	ENSG00000273507.4	Colon - Transverse	C=0.905	T=0.095	0.472928	6.49032e-05
rs1409440	rs7994616	chr13:39709095	0.967141	0.988884	RP11-50D16.4	ENSG00000273507.4	Colon - Transverse	T=0.9	C=0.1	0.431877	6.50522e-05
rs7994616	rs7994616	chr13:39709095	1	1	RP11-50D16.4	ENSG00000273507.4	Colon - Transverse	T=0.9	C=0.1	0.431877	6.50522e-05
rs11616618	rs7994616	chr13:39709095	0.95695	0.98897	RP11-50D16.4	ENSG00000273507.4	Colon - Transverse	T=0.9	C=0.1	0.431877	6.50522e-05
rs1409440	rs17444010	chr13:39745892	0.879691	0.964936	RP11-50D16.4	ENSG00000273507.4	Colon - Transverse	C=0.906	T=0.094	0.492147	6.63066e-05
rs7994616	rs17444010	chr13:39745892	0.91266	0.988299	RP11-50D16.4	ENSG00000273507.4	Colon - Transverse	C=0.906	T=0.094	0.492147	6.63066e-05
rs11616618	rs17444010	chr13:39745892	0.892914	0.988273	RP11-50D16.4	ENSG00000273507.4	Colon - Transverse	C=0.906	T=0.094	0.492147	6.63066e-05
rs1409440	rs11616618	chr13:39714151	0.925018	0.977719	RP11-50D16.4	ENSG00000273507.4	Colon - Transverse	G=0.898	A=0.102	0.41872	7.03849e-05
rs1409440	rs11616610	chr13:39714209	0.925018	0.977719	RP11-50D16.4	ENSG00000273507.4	Colon - Transverse	C=0.898	T=0.102	0.41872	7.03849e-05
rs1409440	rs6563679	chr13:39715937	0.925018	0.977719	RP11-50D16.4	ENSG00000273507.4	Colon - Transverse	A=0.898	G=0.102	0.41872	7.03849e-05
rs1409440	rs6563681	chr13:39716110	0.925018	0.977719	RP11-50D16.4	ENSG00000273507.4	Colon - Transverse	A=0.898	T=0.102	0.41872	7.03849e-05
rs1409440	rs73463894	chr13:39717903	0.925018	0.977719	RP11-50D16.4	ENSG00000273507.4	Colon - Transverse	T=0.898	A=0.102	0.41872	7.03849e-05
rs1409440	rs7325562	chr13:39718229	0.925018	0.977719	RP11-50D16.4	ENSG00000273507.4	Colon - Transverse	G=0.898	C=0.102	0.41872	7.03849e-05
rs1409440	rs7337925	chr13:39718535	0.925018	0.977719	RP11-50D16.4	ENSG00000273507.4	Colon - Transverse	T=0.898	C=0.102	0.41872	7.03849e-05
rs1409440	rs7339411	chr13:39719294	0.925018	0.977719	RP11-50D16.4	ENSG00000273507.4	Colon - Transverse	T=0.898	C=0.102	0.41872	7.03849e-05
rs7994616	rs11616618	chr13:39714151	0.95695	0.98897	RP11-50D16.4	ENSG00000273507.4	Colon - Transverse	G=0.898	A=0.102	0.41872	7.03849e-05
rs7994616	rs11616610	chr13:39714209	0.95695	0.98897	RP11-50D16.4	ENSG00000273507.4	Colon - Transverse	C=0.898	T=0.102	0.41872	7.03849e-05
rs7994616	rs6563679	chr13:39715937	0.95695	0.98897	RP11-50D16.4	ENSG00000273507.4	Colon - Transverse	A=0.898	G=0.102	0.41872	7.03849e-05
rs7994616	rs6563681	chr13:39716110	0.95695	0.98897	RP11-50D16.4	ENSG00000273507.4	Colon - Transverse	A=0.898	T=0.102	0.41872	7.03849e-05
rs7994616	rs73463894	chr13:39717903	0.95695	0.98897	RP11-50D16.4	ENSG00000273507.4	Colon - Transverse	T=0.898	A=0.102	0.41872	7.03849e-05
rs7994616	rs7325562	chr13:39718229	0.95695	0.98897	RP11-50D16.4	ENSG00000273507.4	Colon - Transverse	G=0.898	C=0.102	0.41872	7.03849e-05
rs7994616	rs7337925	chr13:39718535	0.95695	0.98897	RP11-50D16.4	ENSG00000273507.4	Colon - Transverse	T=0.898	C=0.102	0.41872	7.03849e-05
rs7994616	rs7339411	chr13:39719294	0.95695	0.98897	RP11-50D16.4	ENSG00000273507.4	Colon - Transverse	T=0.898	C=0.102	0.41872	7.03849e-05
rs11616618	rs11616618	chr13:39714151	1	1	RP11-50D16.4	ENSG00000273507.4	Colon - Transverse	G=0.898	A=0.102	0.41872	7.03849e-05
rs11616618	rs11616610	chr13:39714209	1	1	RP11-50D16.4	ENSG00000273507.4	Colon - Transverse	C=0.898	T=0.102	0.41872	7.03849e-05
rs11616618	rs6563679	chr13:39715937	1	1	RP11-50D16.4	ENSG00000273507.4	Colon - Transverse	A=0.898	G=0.102	0.41872	7.03849e-05
rs11616618	rs6563681	chr13:39716110	1	1	RP11-50D16.4	ENSG00000273507.4	Colon - Transverse	A=0.898	T=0.102	0.41872	7.03849e-05
rs11616618	rs73463894	chr13:39717903	1	1	RP11-50D16.4	ENSG00000273507.4	Colon - Transverse	T=0.898	A=0.102	0.41872	7.03849e-05
rs11616618	rs7325562	chr13:39718229	1	1	RP11-50D16.4	ENSG00000273507.4	Colon - Transverse	G=0.898	C=0.102	0.41872	7.03849e-05
rs11616618	rs7337925	chr13:39718535	1	1	RP11-50D16.4	ENSG00000273507.4	Colon - Transverse	T=0.898	C=0.102	0.41872	7.03849e-05
rs11616618	rs7339411	chr13:39719294	1	1	RP11-50D16.4	ENSG00000273507.4	Colon - Transverse	T=0.898	C=0.102	0.41872	7.03849e-05
rs11511253	rs61839915	chr10:38541367	0.980362	0.993396	SEPT7P9	ENSG00000120555.13	Colon - Transverse	C=0.815	T=0.185	0.322086	7.05449e-05
rs11511253	rs7089593	chr10:38545593	0.980362	0.993396	SEPT7P9	ENSG00000120555.13	Colon - Transverse	A=0.815	G=0.185	0.322086	7.05449e-05
rs11511253	rs11011501	chr10:38550823	0.967321	0.993324	SEPT7P9	ENSG00000120555.13	Colon - Transverse	G=0.817	A=0.183	0.322086	7.05449e-05
rs11511253	rs11011509	chr10:38555277	0.973833	0.99336	SEPT7P9	ENSG00000120555.13	Colon - Transverse	G=0.816	A=0.184	0.322086	7.05449e-05
rs11511253	rs7100199	chr10:38556138	0.96737	0.986792	SEPT7P9	ENSG00000120555.13	Colon - Transverse	T=0.815	C=0.185	0.322086	7.05449e-05
rs11511253	rs7089975	chr10:38569998	0.980362	0.993396	SEPT7P9	ENSG00000120555.13	Colon - Transverse	A=0.815	G=0.185	0.322086	7.05449e-05
rs11511253	rs2180800	chr10:38579233	0.980362	0.993396	SEPT7P9	ENSG00000120555.13	Colon - Transverse	C=0.815	T=0.185	0.322086	7.05449e-05
rs11511253	rs10764157	chr10:38586639	0.980366	1	SEPT7P9	ENSG00000120555.13	Colon - Transverse	A=0.817	G=0.183	0.322086	7.05449e-05
rs11511253	rs2021018	chr10:38591883	0.980366	1	SEPT7P9	ENSG00000120555.13	Colon - Transverse	G=0.817	A=0.183	0.322086	7.05449e-05
rs11511253	rs7071245	chr10:38596222	0.980366	1	SEPT7P9	ENSG00000120555.13	Colon - Transverse	G=0.817	A=0.183	0.322086	7.05449e-05
rs11511253	rs11596501	chr10:38601415	0.986895	1	SEPT7P9	ENSG00000120555.13	Colon - Transverse	G=0.816	A=0.184	0.322086	7.05449e-05
rs11511253	rs10827863	chr10:38611500	0.980366	1	SEPT7P9	ENSG00000120555.13	Colon - Transverse	T=0.817	C=0.183	0.322086	7.05449e-05
rs11511253	rs11011546	chr10:38633016	0.986895	1	SEPT7P9	ENSG00000120555.13	Colon - Transverse	G=0.816	A=0.184	0.322086	7.05449e-05
rs11511253	rs77578626	chr10:38749167	0.967718	0.993407	SEPT7P9	ENSG00000120555.13	Colon - Transverse	A=0.811	G=0.189	0.315822	7.22768e-05
rs1409440	rs7332696	chr13:39680271	0.966799	1	RP11-50D16.4	ENSG00000273507.4	Colon - Transverse	C=0.904	G=0.096	0.416571	7.51444e-05
rs7994616	rs7332696	chr13:39680271	0.95617	1	RP11-50D16.4	ENSG00000273507.4	Colon - Transverse	C=0.904	G=0.096	0.416571	7.51444e-05
rs11616618	rs7332696	chr13:39680271	0.914165	0.988515	RP11-50D16.4	ENSG00000273507.4	Colon - Transverse	C=0.904	G=0.096	0.416571	7.51444e-05
rs11511253	rs71500456	chr10:39031056	0.967718	0.993407	SEPT7P9	ENSG00000120555.13	Colon - Transverse	C=0.811	T=0.189	0.340616	7.54313e-05
rs11511253	rs2474559	chr10:38492604	0.760545	0.983943	ZNF33A	ENSG00000189180.15	Colon - Transverse	G=0.848	A=0.152	-0.139428	7.57012e-05
rs11511253	rs2078283	chr10:38524476	0.773007	0.991972	ZNF33A	ENSG00000189180.15	Colon - Transverse	T=0.848	C=0.152	-0.139428	7.57012e-05
rs11511253	rs11594254	chr10:38532530	0.773007	0.991972	ZNF33A	ENSG00000189180.15	Colon - Transverse	C=0.848	T=0.152	-0.139428	7.57012e-05
rs11511253	rs34740065	chr10:38534789	0.766973	0.991919	ZNF33A	ENSG00000189180.15	Colon - Transverse	GT=0.849	G=0.151	-0.139428	7.57012e-05
rs11511253	rs10764151	chr10:38536038	0.773007	0.991972	ZNF33A	ENSG00000189180.15	Colon - Transverse	T=0.848	G=0.152	-0.139428	7.57012e-05
rs11511253	rs144575187	chr10:38536516	0.773007	0.991972	ZNF33A	ENSG00000189180.15	Colon - Transverse	G=0.848	A=0.152	-0.139428	7.57012e-05
rs11511253	rs72639543	chr10:38542009	0.773007	0.991972	ZNF33A	ENSG00000189180.15	Colon - Transverse	T=0.848	C=0.152	-0.139428	7.57012e-05
rs11511253	rs72639544	chr10:38542021	0.773007	0.991972	ZNF33A	ENSG00000189180.15	Colon - Transverse	A=0.848	G=0.152	-0.139428	7.57012e-05
rs11511253	rs145275425	chr10:38542108	0.766973	0.991919	ZNF33A	ENSG00000189180.15	Colon - Transverse	AT=0.849	A=0.151	-0.139428	7.57012e-05
rs11511253	rs7070224	chr10:38548551	0.766973	0.991919	ZNF33A	ENSG00000189180.15	Colon - Transverse	G=0.849	A=0.151	-0.139428	7.57012e-05
rs11511253	rs11011558	chr10:38700625	0.993439	1	SEPT7P9	ENSG00000120555.13	Colon - Transverse	G=0.815	A=0.185	0.309789	7.59279e-05
rs11511253	rs7089032	chr10:39108767	0.967718	0.993407	SEPT7P9	ENSG00000120555.13	Colon - Transverse	G=0.811	T=0.189	0.329635	7.68366e-05
rs1409440	rs7327588	chr13:39681915	0.977841	1	RP11-50D16.4	ENSG00000273507.4	Colon - Transverse	T=0.903	C=0.097	0.4045	9.04804e-05
rs7994616	rs7327588	chr13:39681915	0.967091	1	RP11-50D16.4	ENSG00000273507.4	Colon - Transverse	T=0.903	C=0.097	0.4045	9.04804e-05
rs11616618	rs7327588	chr13:39681915	0.924826	0.988632	RP11-50D16.4	ENSG00000273507.4	Colon - Transverse	T=0.903	C=0.097	0.4045	9.04804e-05
rs11511253	rs200474745	chr10:38808585	0.974046	0.993415	SEPT7P9	ENSG00000120555.13	Colon - Transverse	CGAATGGAATG=0.812	C=0.188	0.313685	9.30834e-05
rs1409440	rs4383024	chr13:39720798	0.934026	0.977339	RP11-50D16.4	ENSG00000273507.4	Colon - Transverse	G=0.097	T=0.903	-0.423169	9.98352e-05
rs7994616	rs4383024	chr13:39720798	0.967091	1	RP11-50D16.4	ENSG00000273507.4	Colon - Transverse	G=0.097	T=0.903	-0.423169	9.98352e-05
rs11616618	rs4383024	chr13:39720798	0.946217	1	RP11-50D16.4	ENSG00000273507.4	Colon - Transverse	G=0.097	T=0.903	-0.423169	9.98352e-05
rs1409440	rs77559169	chr13:39684575	0.977841	1	RP11-50D16.4	ENSG00000273507.4	Colon - Transverse	G=0.903	A=0.097	0.420122	0.000104197
rs1409440	rs7328673	chr13:39690971	0.977841	1	RP11-50D16.4	ENSG00000273507.4	Colon - Transverse	T=0.903	A=0.097	0.420122	0.000104197
rs1409440	rs74895455	chr13:39691931	0.977841	1	RP11-50D16.4	ENSG00000273507.4	Colon - Transverse	T=0.903	C=0.097	0.420122	0.000104197
rs1409440	rs11620166	chr13:39697159	0.967141	0.988884	RP11-50D16.4	ENSG00000273507.4	Colon - Transverse	T=0.9	C=0.1	0.420122	0.000104197
rs1409440	rs11841097	chr13:39700336	0.967141	0.988884	RP11-50D16.4	ENSG00000273507.4	Colon - Transverse	G=0.9	A=0.1	0.420122	0.000104197
rs1409440	rs79100875	chr13:39701956	0.967141	0.988884	RP11-50D16.4	ENSG00000273507.4	Colon - Transverse	G=0.9	T=0.1	0.420122	0.000104197
rs1409440	rs724308	chr13:39705796	0.967141	0.988884	RP11-50D16.4	ENSG00000273507.4	Colon - Transverse	T=0.9	C=0.1	0.420122	0.000104197
rs7994616	rs77559169	chr13:39684575	0.967091	1	RP11-50D16.4	ENSG00000273507.4	Colon - Transverse	G=0.903	A=0.097	0.420122	0.000104197
rs7994616	rs7328673	chr13:39690971	0.967091	1	RP11-50D16.4	ENSG00000273507.4	Colon - Transverse	T=0.903	A=0.097	0.420122	0.000104197
rs7994616	rs74895455	chr13:39691931	0.967091	1	RP11-50D16.4	ENSG00000273507.4	Colon - Transverse	T=0.903	C=0.097	0.420122	0.000104197
rs7994616	rs11620166	chr13:39697159	1	1	RP11-50D16.4	ENSG00000273507.4	Colon - Transverse	T=0.9	C=0.1	0.420122	0.000104197
rs7994616	rs11841097	chr13:39700336	1	1	RP11-50D16.4	ENSG00000273507.4	Colon - Transverse	G=0.9	A=0.1	0.420122	0.000104197
rs7994616	rs79100875	chr13:39701956	1	1	RP11-50D16.4	ENSG00000273507.4	Colon - Transverse	G=0.9	T=0.1	0.420122	0.000104197
rs7994616	rs724308	chr13:39705796	1	1	RP11-50D16.4	ENSG00000273507.4	Colon - Transverse	T=0.9	C=0.1	0.420122	0.000104197
rs11616618	rs77559169	chr13:39684575	0.924826	0.988632	RP11-50D16.4	ENSG00000273507.4	Colon - Transverse	G=0.903	A=0.097	0.420122	0.000104197
rs11616618	rs7328673	chr13:39690971	0.924826	0.988632	RP11-50D16.4	ENSG00000273507.4	Colon - Transverse	T=0.903	A=0.097	0.420122	0.000104197
rs11616618	rs74895455	chr13:39691931	0.924826	0.988632	RP11-50D16.4	ENSG00000273507.4	Colon - Transverse	T=0.903	C=0.097	0.420122	0.000104197
rs11616618	rs11620166	chr13:39697159	0.95695	0.98897	RP11-50D16.4	ENSG00000273507.4	Colon - Transverse	T=0.9	C=0.1	0.420122	0.000104197
rs11616618	rs11841097	chr13:39700336	0.95695	0.98897	RP11-50D16.4	ENSG00000273507.4	Colon - Transverse	G=0.9	A=0.1	0.420122	0.000104197
rs11616618	rs79100875	chr13:39701956	0.95695	0.98897	RP11-50D16.4	ENSG00000273507.4	Colon - Transverse	G=0.9	T=0.1	0.420122	0.000104197
rs11616618	rs724308	chr13:39705796	0.95695	0.98897	RP11-50D16.4	ENSG00000273507.4	Colon - Transverse	T=0.9	C=0.1	0.420122	0.000104197
rs1409440	rs148515349	chr13:39689236	0.977841	1	RP11-50D16.4	ENSG00000273507.4	Colon - Transverse	A=0.903	AT=0.097	0.419744	0.000106354
rs7994616	rs148515349	chr13:39689236	0.967091	1	RP11-50D16.4	ENSG00000273507.4	Colon - Transverse	A=0.903	AT=0.097	0.419744	0.000106354
rs11616618	rs148515349	chr13:39689236	0.924826	0.988632	RP11-50D16.4	ENSG00000273507.4	Colon - Transverse	A=0.903	AT=0.097	0.419744	0.000106354
rs11511253	rs11011542	chr10:38627289	0.980366	1	SEPT7P9	ENSG00000120555.13	Colon - Transverse	C=0.817	T=0.183	0.315091	0.00010843
rs11511253	rs61840321	chr10:39063489	0.659207	0.964905	ZNF33A	ENSG00000189180.15	Colon - Transverse	C=0.861	T=0.139	-0.147065	0.000132427
rs11511253	rs2180899	chr10:38899250	0.728744	1	SEPT7P9	ENSG00000120555.13	Colon - Transverse	G=0.761	A=0.239	0.268444	0.000217426
rs11511253	rs111563184	chr10:38541284	0.891243	0.947169	SEPT7P9	ENSG00000120555.13	Colon - Transverse	G=0.815	GC=0.185	0.29225	0.000227639
rs11511253	rs2085431	chr10:39041136	0.653401	0.964652	ZNF33A	ENSG00000189180.15	Colon - Transverse	G=0.862	A=0.138	-0.138676	0.000292983
rs11511253	rs11592779	chr10:38890975	0.872669	0.979927	RP11-291L22.9	ENSG00000276805.2	Esophagus - Gastroesophageal Junction	C=0.799	T=0.201	0.430779	2.04425e-08
rs11511253	rs4881586	chr10:38893471	0.86621	0.973269	RP11-291L22.9	ENSG00000276805.2	Esophagus - Gastroesophageal Junction	C=0.8	T=0.2	0.430779	2.04425e-08
rs11511253	rs7923903	chr10:38896261	0.879145	0.986601	RP11-291L22.9	ENSG00000276805.2	Esophagus - Gastroesophageal Junction	G=0.798	A=0.202	0.430779	2.04425e-08
rs11511253	rs7896006	chr10:38896410	0.879145	0.986601	RP11-291L22.9	ENSG00000276805.2	Esophagus - Gastroesophageal Junction	C=0.798	T=0.202	0.430779	2.04425e-08
rs11511253	rs7896545	chr10:38896746	0.879145	0.986601	RP11-291L22.9	ENSG00000276805.2	Esophagus - Gastroesophageal Junction	C=0.798	T=0.202	0.430779	2.04425e-08
rs11511253	rs7076099	chr10:38897916	0.879145	0.986601	RP11-291L22.9	ENSG00000276805.2	Esophagus - Gastroesophageal Junction	G=0.798	A=0.202	0.430779	2.04425e-08
rs11511253	rs200235878	chr10:38798945	0.618043	0.908084	ZNF33A	ENSG00000189180.15	Esophagus - Gastroesophageal Junction	T=0.854	C=0.146	-0.218949	2.41309e-08
rs11511253	rs11011558	chr10:38700625	0.993439	1	RP11-291L22.9	ENSG00000276805.2	Esophagus - Gastroesophageal Junction	G=0.815	A=0.185	0.443908	2.63448e-08
rs11511253	rs12358135	chr10:38902747	0.879145	0.986601	RP11-291L22.9	ENSG00000276805.2	Esophagus - Gastroesophageal Junction	C=0.798	T=0.202	0.429777	2.70406e-08
rs11511253	rs3928516	chr10:39008797	0.993466	1	RP11-291L22.9	ENSG00000276805.2	Esophagus - Gastroesophageal Junction	G=0.813	T=0.187	0.439622	3.53337e-08
rs11511253	rs11146912	chr10:38968609	0.690467	1	ZNF33A	ENSG00000189180.15	Esophagus - Gastroesophageal Junction	C=0.864	T=0.136	-0.222119	3.57022e-08
rs11511253	rs11146607	chr10:38984039	0.690467	1	ZNF33A	ENSG00000189180.15	Esophagus - Gastroesophageal Junction	T=0.864	A=0.136	-0.222119	3.57022e-08
rs11511253	rs12778402	chr10:38895600	0.606721	0.899728	ZNF33A	ENSG00000189180.15	Esophagus - Gastroesophageal Junction	G=0.854	T=0.146	-0.213012	4.75954e-08
rs11511253	rs12772894	chr10:38897644	0.606721	0.899728	ZNF33A	ENSG00000189180.15	Esophagus - Gastroesophageal Junction	C=0.854	A=0.146	-0.213012	4.75954e-08
rs11511253	rs35300351	chr10:38902240	0.606721	0.899728	ZNF33A	ENSG00000189180.15	Esophagus - Gastroesophageal Junction	C=0.854	G=0.146	-0.213012	4.75954e-08
rs11511253	rs7087510	chr10:38800335	0.891125	0.993301	RP11-291L22.9	ENSG00000276805.2	Esophagus - Gastroesophageal Junction	G=0.798	A=0.202	0.418647	5.3465e-08
rs11511253	rs138310998	chr10:38870781	0.891125	0.993301	RP11-291L22.9	ENSG00000276805.2	Esophagus - Gastroesophageal Junction	G=0.798	A=0.202	0.418647	5.3465e-08
rs11511253	rs4070543	chr10:38876101	0.891125	0.993301	RP11-291L22.9	ENSG00000276805.2	Esophagus - Gastroesophageal Junction	G=0.798	A=0.202	0.418647	5.3465e-08
rs11511253	rs12571329	chr10:38878810	0.891125	0.993301	RP11-291L22.9	ENSG00000276805.2	Esophagus - Gastroesophageal Junction	G=0.798	A=0.202	0.418647	5.3465e-08
rs11511253	rs7069025	chr10:38884430	0.891125	0.993301	RP11-291L22.9	ENSG00000276805.2	Esophagus - Gastroesophageal Junction	G=0.798	A=0.202	0.418647	5.3465e-08
rs11511253	rs12770432	chr10:38885725	0.891125	0.993301	RP11-291L22.9	ENSG00000276805.2	Esophagus - Gastroesophageal Junction	G=0.798	A=0.202	0.418647	5.3465e-08
rs11511253	rs2180899	chr10:38899250	0.728744	1	RP11-291L22.9	ENSG00000276805.2	Esophagus - Gastroesophageal Junction	G=0.761	A=0.239	0.409921	6.15635e-08
rs11511253	rs35348992	chr10:38734364	0.678825	1	ZNF33A	ENSG00000189180.15	Esophagus - Gastroesophageal Junction	A=0.866	G=0.134	-0.219209	6.77653e-08
rs11511253	rs3970136	chr10:38875947	0.891125	0.993301	RP11-291L22.9	ENSG00000276805.2	Esophagus - Gastroesophageal Junction	T=0.798	C=0.202	0.417579	7.02438e-08
rs11511253	rs11146675	chr10:38886312	0.891125	0.993301	RP11-291L22.9	ENSG00000276805.2	Esophagus - Gastroesophageal Junction	G=0.798	T=0.202	0.417579	7.02438e-08
rs11511253	rs10764162	chr10:38655884	0.616859	0.98546	RP11-291L22.9	ENSG00000276805.2	Esophagus - Gastroesophageal Junction	C=0.736	T=0.264	0.415979	7.21031e-08
rs11511253	rs61840410	chr10:38880697	0.891125	0.993301	RP11-291L22.9	ENSG00000276805.2	Esophagus - Gastroesophageal Junction	C=0.798	T=0.202	0.418258	7.53916e-08
rs11511253	rs74798172	chr10:38894004	0.879145	0.986601	RP11-291L22.9	ENSG00000276805.2	Esophagus - Gastroesophageal Junction	C=0.798	G=0.202	0.416609	8.28291e-08
rs11511253	rs2085431	chr10:39041136	0.653401	0.964652	ZNF33A	ENSG00000189180.15	Esophagus - Gastroesophageal Junction	G=0.862	A=0.138	-0.224651	8.69294e-08
rs11511253	rs11597330	chr10:39008919	0.974276	1	RP11-291L22.9	ENSG00000276805.2	Esophagus - Gastroesophageal Junction	C=0.81	T=0.19	0.422807	8.93545e-08
rs11511253	rs12570560	chr10:38878637	0.891125	0.993301	RP11-291L22.9	ENSG00000276805.2	Esophagus - Gastroesophageal Junction	C=0.798	G=0.202	0.411997	8.95654e-08
rs11511253	rs200911607	chr10:38870340	0.629621	0.909318	ZNF33A	ENSG00000189180.15	Esophagus - Gastroesophageal Junction	G=0.852	A=0.148	-0.207637	9.66263e-08
rs11511253	rs113817255	chr10:38875250	0.678141	0.991034	ZNF33A	ENSG00000189180.15	Esophagus - Gastroesophageal Junction	G=0.864	A=0.136	-0.207637	9.66263e-08
rs11511253	rs142118560	chr10:38907168	0.618257	0.901074	ZNF33A	ENSG00000189180.15	Esophagus - Gastroesophageal Junction	TAA=0.852	T=0.148	-0.207637	9.66263e-08
rs11511253	rs35674400	chr10:38633660	0.678825	1	ZNF33A	ENSG00000189180.15	Esophagus - Gastroesophageal Junction	A=0.866	C=0.134	-0.217617	1.02168e-07
rs11511253	rs66707004	chr10:38683906	0.678825	1	ZNF33A	ENSG00000189180.15	Esophagus - Gastroesophageal Junction	T=0.866	A=0.134	-0.217617	1.02168e-07
rs11511253	rs11492514	chr10:38744503	0.678825	1	ZNF33A	ENSG00000189180.15	Esophagus - Gastroesophageal Junction	G=0.866	A=0.134	-0.217617	1.02168e-07
rs11511253	rs201467269	chr10:38758753	0.678825	1	ZNF33A	ENSG00000189180.15	Esophagus - Gastroesophageal Junction	G=0.866	A=0.134	-0.217617	1.02168e-07
rs11511253	rs61839531	chr10:38767876	0.678825	1	ZNF33A	ENSG00000189180.15	Esophagus - Gastroesophageal Junction	G=0.866	A=0.134	-0.217617	1.02168e-07
rs11511253	rs4881620	chr10:38964074	0.678825	1	ZNF33A	ENSG00000189180.15	Esophagus - Gastroesophageal Junction	C=0.866	T=0.134	-0.217617	1.02168e-07
rs11511253	rs11146605	chr10:38982327	0.678825	1	ZNF33A	ENSG00000189180.15	Esophagus - Gastroesophageal Junction	C=0.866	T=0.134	-0.217617	1.02168e-07
rs11511253	rs7068733	chr10:39071680	0.948142	0.973726	RP11-291L22.9	ENSG00000276805.2	Esophagus - Gastroesophageal Junction	C=0.814	G=0.186	0.423797	1.10368e-07
rs11511253	rs11146775	chr10:39113794	0.967718	0.993407	RP11-291L22.9	ENSG00000276805.2	Esophagus - Gastroesophageal Junction	C=0.811	T=0.189	0.439373	1.11103e-07
rs11511253	rs4088497	chr10:38988853	0.993466	1	RP11-291L22.9	ENSG00000276805.2	Esophagus - Gastroesophageal Junction	T=0.813	C=0.187	0.437945	1.21647e-07
rs11511253	rs7099107	chr10:39097996	0.967718	0.993407	RP11-291L22.9	ENSG00000276805.2	Esophagus - Gastroesophageal Junction	G=0.811	A=0.189	0.425342	1.2468e-07
rs11511253	rs77578626	chr10:38749167	0.967718	0.993407	RP11-291L22.9	ENSG00000276805.2	Esophagus - Gastroesophageal Junction	A=0.811	G=0.189	0.419609	1.30268e-07
rs11511253	rs35949805	chr10:38874974	0.896667	0.993309	RP11-291L22.9	ENSG00000276805.2	Esophagus - Gastroesophageal Junction	G=0.799	A=0.201	0.419828	1.34762e-07
rs11511253	rs61840321	chr10:39063489	0.659207	0.964905	ZNF33A	ENSG00000189180.15	Esophagus - Gastroesophageal Junction	C=0.861	T=0.139	-0.221949	1.36074e-07
rs11511253	rs144280981	chr10:38670613	0.986906	0.993431	RP11-291L22.9	ENSG00000276805.2	Esophagus - Gastroesophageal Junction	C=0.814	T=0.186	0.421534	1.36342e-07
rs11511253	rs7093896	chr10:38671532	0.993439	1	RP11-291L22.9	ENSG00000276805.2	Esophagus - Gastroesophageal Junction	A=0.815	T=0.185	0.421534	1.36342e-07
rs11511253	rs3087759	chr10:38672144	0.993439	1	RP11-291L22.9	ENSG00000276805.2	Esophagus - Gastroesophageal Junction	A=0.815	C=0.185	0.421534	1.36342e-07
rs11511253	rs4934946	chr10:38679281	0.993439	1	RP11-291L22.9	ENSG00000276805.2	Esophagus - Gastroesophageal Junction	T=0.815	C=0.185	0.421534	1.36342e-07
rs11511253	rs11011555	chr10:38681866	0.993439	1	RP11-291L22.9	ENSG00000276805.2	Esophagus - Gastroesophageal Junction	T=0.815	C=0.185	0.421534	1.36342e-07
rs11511253	rs61837224	chr10:38701900	0.993439	1	RP11-291L22.9	ENSG00000276805.2	Esophagus - Gastroesophageal Junction	G=0.815	C=0.185	0.421534	1.36342e-07
rs11511253	rs117398853	chr10:38704378	0.993439	1	RP11-291L22.9	ENSG00000276805.2	Esophagus - Gastroesophageal Junction	C=0.815	G=0.185	0.421534	1.36342e-07
rs11511253	rs61837257	chr10:38711591	0.993439	1	RP11-291L22.9	ENSG00000276805.2	Esophagus - Gastroesophageal Junction	C=0.815	G=0.185	0.421534	1.36342e-07
rs11511253	rs9663128	chr10:38717802	0.993439	1	RP11-291L22.9	ENSG00000276805.2	Esophagus - Gastroesophageal Junction	C=0.815	G=0.185	0.421534	1.36342e-07
rs11511253	rs7088208	chr10:38731609	0.986906	0.993431	RP11-291L22.9	ENSG00000276805.2	Esophagus - Gastroesophageal Junction	T=0.814	C=0.186	0.421534	1.36342e-07
rs11511253	rs117840800	chr10:38733920	0.993439	1	RP11-291L22.9	ENSG00000276805.2	Esophagus - Gastroesophageal Junction	A=0.815	G=0.185	0.421534	1.36342e-07
rs11511253	rs74890899	chr10:38740050	0.986895	1	RP11-291L22.9	ENSG00000276805.2	Esophagus - Gastroesophageal Junction	C=0.816	T=0.184	0.421534	1.36342e-07
rs11511253	rs1810634	chr10:38741861	0.993439	1	RP11-291L22.9	ENSG00000276805.2	Esophagus - Gastroesophageal Junction	A=0.815	G=0.185	0.421534	1.36342e-07
rs11511253	rs9664768	chr10:38748043	0.993439	1	RP11-291L22.9	ENSG00000276805.2	Esophagus - Gastroesophageal Junction	G=0.815	A=0.185	0.421534	1.36342e-07
rs11511253	rs72639568	chr10:38760420	0.993439	1	RP11-291L22.9	ENSG00000276805.2	Esophagus - Gastroesophageal Junction	G=0.815	A=0.185	0.421534	1.36342e-07
rs11511253	rs77114817	chr10:38762423	0.986895	1	RP11-291L22.9	ENSG00000276805.2	Esophagus - Gastroesophageal Junction	T=0.816	C=0.184	0.421534	1.36342e-07
rs11511253	rs11492515	chr10:38762753	0.993439	1	RP11-291L22.9	ENSG00000276805.2	Esophagus - Gastroesophageal Junction	C=0.815	T=0.185	0.421534	1.36342e-07
rs11511253	rs11492459	chr10:38765259	0.993439	1	RP11-291L22.9	ENSG00000276805.2	Esophagus - Gastroesophageal Junction	T=0.815	C=0.185	0.421534	1.36342e-07
rs11511253	rs200253039	chr10:38779710	0.993439	1	RP11-291L22.9	ENSG00000276805.2	Esophagus - Gastroesophageal Junction	C=0.815	T=0.185	0.421534	1.36342e-07
rs11511253	rs7084618	chr10:38781701	0.993439	1	RP11-291L22.9	ENSG00000276805.2	Esophagus - Gastroesophageal Junction	A=0.815	T=0.185	0.421534	1.36342e-07
rs11511253	rs7095113	chr10:38784074	0.993439	1	RP11-291L22.9	ENSG00000276805.2	Esophagus - Gastroesophageal Junction	G=0.815	A=0.185	0.421534	1.36342e-07
rs11511253	rs148773254	chr10:38785136	0.993439	1	RP11-291L22.9	ENSG00000276805.2	Esophagus - Gastroesophageal Junction	C=0.815	T=0.185	0.421534	1.36342e-07
rs11511253	rs12775030	chr10:38802672	0.993439	1	RP11-291L22.9	ENSG00000276805.2	Esophagus - Gastroesophageal Junction	C=0.815	T=0.185	0.421534	1.36342e-07
rs11511253	rs4623823	chr10:38913276	0.993439	1	RP11-291L22.9	ENSG00000276805.2	Esophagus - Gastroesophageal Junction	C=0.815	T=0.185	0.421534	1.36342e-07
rs11511253	rs35712971	chr10:38937578	0.993439	1	RP11-291L22.9	ENSG00000276805.2	Esophagus - Gastroesophageal Junction	A=0.815	T=0.185	0.421534	1.36342e-07
rs11511253	rs4572067	chr10:38950625	0.993439	1	RP11-291L22.9	ENSG00000276805.2	Esophagus - Gastroesophageal Junction	G=0.815	T=0.185	0.421534	1.36342e-07
rs11511253	rs11146911	chr10:38968284	1	1	RP11-291L22.9	ENSG00000276805.2	Esophagus - Gastroesophageal Junction	C=0.814	A=0.186	0.421534	1.36342e-07
rs11511253	rs11146894	chr10:38943032	0.986895	1	RP11-291L22.9	ENSG00000276805.2	Esophagus - Gastroesophageal Junction	G=0.816	A=0.184	0.425041	1.38948e-07
rs11511253	rs367919155	chr10:38963306	0.993439	1	RP11-291L22.9	ENSG00000276805.2	Esophagus - Gastroesophageal Junction	G=0.815	C=0.185	0.425041	1.38948e-07
rs11511253	rs11595308	chr10:38995349	1	1	RP11-291L22.9	ENSG00000276805.2	Esophagus - Gastroesophageal Junction	C=0.814	A=0.186	0.425041	1.38948e-07
rs11511253	rs11146621	chr10:38996313	0.993466	1	RP11-291L22.9	ENSG00000276805.2	Esophagus - Gastroesophageal Junction	G=0.813	A=0.187	0.425041	1.38948e-07
rs11511253	rs2310211	chr10:39011152	0.993466	1	RP11-291L22.9	ENSG00000276805.2	Esophagus - Gastroesophageal Junction	G=0.813	A=0.187	0.425041	1.38948e-07
rs11511253	rs11598237	chr10:38674609	0.684639	1	ZNF33A	ENSG00000189180.15	Esophagus - Gastroesophageal Junction	C=0.865	T=0.135	-0.210186	1.45457e-07
rs11511253	rs7905850	chr10:38677501	0.684639	1	ZNF33A	ENSG00000189180.15	Esophagus - Gastroesophageal Junction	T=0.865	A=0.135	-0.210186	1.45457e-07
rs11511253	rs116385183	chr10:38696120	0.684639	1	ZNF33A	ENSG00000189180.15	Esophagus - Gastroesophageal Junction	G=0.865	A=0.135	-0.210186	1.45457e-07
rs11511253	rs11523362	chr10:38724150	0.690467	1	ZNF33A	ENSG00000189180.15	Esophagus - Gastroesophageal Junction	C=0.864	T=0.136	-0.210186	1.45457e-07
rs11511253	rs113246148	chr10:38908802	0.683968	0.991099	ZNF33A	ENSG00000189180.15	Esophagus - Gastroesophageal Junction	G=0.863	A=0.137	-0.210186	1.45457e-07
rs11511253	rs11146601	chr10:38978680	0.684639	1	ZNF33A	ENSG00000189180.15	Esophagus - Gastroesophageal Junction	C=0.865	T=0.135	-0.210186	1.45457e-07
rs11511253	rs11492601	chr10:38996576	0.683968	0.991099	ZNF33A	ENSG00000189180.15	Esophagus - Gastroesophageal Junction	C=0.863	T=0.137	-0.210186	1.45457e-07
rs11511253	rs59505605	chr10:39002459	0.683968	0.991099	ZNF33A	ENSG00000189180.15	Esophagus - Gastroesophageal Junction	A=0.863	C=0.137	-0.210186	1.45457e-07
rs11511253	rs11011543	chr10:38629830	0.986895	1	RP11-291L22.9	ENSG00000276805.2	Esophagus - Gastroesophageal Junction	A=0.816	T=0.184	0.419966	1.49663e-07
rs11511253	rs10827866	chr10:38655628	0.986895	1	RP11-291L22.9	ENSG00000276805.2	Esophagus - Gastroesophageal Junction	G=0.816	T=0.184	0.419966	1.49663e-07
rs11511253	rs66610970	chr10:38656358	0.986895	1	RP11-291L22.9	ENSG00000276805.2	Esophagus - Gastroesophageal Junction	CT=0.816	C=0.184	0.419966	1.49663e-07
rs11511253	rs138284504	chr10:38663638	0.986895	1	RP11-291L22.9	ENSG00000276805.2	Esophagus - Gastroesophageal Junction	C=0.816	T=0.184	0.419966	1.49663e-07
rs11511253	rs10827867	chr10:38667316	0.986895	1	RP11-291L22.9	ENSG00000276805.2	Esophagus - Gastroesophageal Junction	T=0.816	C=0.184	0.419966	1.49663e-07
rs11511253	rs111563184	chr10:38541284	0.891243	0.947169	RP11-291L22.9	ENSG00000276805.2	Esophagus - Gastroesophageal Junction	G=0.815	GC=0.185	0.416582	1.67768e-07
rs11511253	rs4881618	chr10:38955198	0.993466	1	RP11-291L22.9	ENSG00000276805.2	Esophagus - Gastroesophageal Junction	G=0.813	T=0.187	0.416125	1.80793e-07
rs11511253	rs200220357	chr10:38779655	0.993439	1	RP11-291L22.9	ENSG00000276805.2	Esophagus - Gastroesophageal Junction	C=0.815	T=0.185	0.419816	1.8285e-07
rs11511253	rs7095128	chr10:38784099	0.993439	1	RP11-291L22.9	ENSG00000276805.2	Esophagus - Gastroesophageal Junction	G=0.815	C=0.185	0.419816	1.8285e-07
rs11511253	rs11146869	chr10:38916526	0.993439	1	RP11-291L22.9	ENSG00000276805.2	Esophagus - Gastroesophageal Junction	A=0.815	G=0.185	0.419816	1.8285e-07
rs11511253	rs61839284	chr10:38943996	0.993439	1	RP11-291L22.9	ENSG00000276805.2	Esophagus - Gastroesophageal Junction	A=0.815	C=0.185	0.419816	1.8285e-07
rs11511253	rs34019437	chr10:38966185	0.993439	1	RP11-291L22.9	ENSG00000276805.2	Esophagus - Gastroesophageal Junction	C=0.815	T=0.185	0.419816	1.8285e-07
rs11511253	rs4326715	chr10:38996898	0.993466	1	RP11-291L22.9	ENSG00000276805.2	Esophagus - Gastroesophageal Junction	A=0.813	G=0.187	0.419816	1.8285e-07
rs11511253	rs2310210	chr10:39011521	0.980362	0.993396	RP11-291L22.9	ENSG00000276805.2	Esophagus - Gastroesophageal Junction	G=0.815	A=0.185	0.419816	1.8285e-07
rs11511253	rs3878072	chr10:39008776	0.678141	0.991034	ZNF33A	ENSG00000189180.15	Esophagus - Gastroesophageal Junction	A=0.864	G=0.136	-0.210906	1.87343e-07
rs11511253	rs11011546	chr10:38633016	0.986895	1	RP11-291L22.9	ENSG00000276805.2	Esophagus - Gastroesophageal Junction	G=0.816	A=0.184	0.418546	1.98401e-07
rs11511253	rs11146654	chr10:39031718	0.967718	0.993407	RP11-291L22.9	ENSG00000276805.2	Esophagus - Gastroesophageal Junction	C=0.811	T=0.189	0.418804	2.02774e-07
rs11511253	rs9731107	chr10:39048398	0.967718	0.993407	RP11-291L22.9	ENSG00000276805.2	Esophagus - Gastroesophageal Junction	G=0.811	A=0.189	0.418804	2.02774e-07
rs11511253	rs1902549	chr10:39048914	0.967718	0.993407	RP11-291L22.9	ENSG00000276805.2	Esophagus - Gastroesophageal Junction	C=0.811	T=0.189	0.418804	2.02774e-07
rs11511253	rs7071794	chr10:39054085	0.967718	0.993407	RP11-291L22.9	ENSG00000276805.2	Esophagus - Gastroesophageal Junction	T=0.811	A=0.189	0.418804	2.02774e-07
rs11511253	rs11146702	chr10:39062460	0.967718	0.993407	RP11-291L22.9	ENSG00000276805.2	Esophagus - Gastroesophageal Junction	G=0.811	A=0.189	0.418804	2.02774e-07
rs11511253	rs11146709	chr10:39066743	0.967718	0.993407	RP11-291L22.9	ENSG00000276805.2	Esophagus - Gastroesophageal Junction	C=0.811	T=0.189	0.418804	2.02774e-07
rs11511253	rs11146713	chr10:39067972	0.967718	0.993407	RP11-291L22.9	ENSG00000276805.2	Esophagus - Gastroesophageal Junction	G=0.811	T=0.189	0.418804	2.02774e-07
rs11511253	rs11597575	chr10:39077614	0.967718	0.993407	RP11-291L22.9	ENSG00000276805.2	Esophagus - Gastroesophageal Junction	G=0.811	C=0.189	0.418804	2.02774e-07
rs11511253	rs10870406	chr10:39087499	0.967718	0.993407	RP11-291L22.9	ENSG00000276805.2	Esophagus - Gastroesophageal Junction	G=0.811	A=0.189	0.418804	2.02774e-07
rs11511253	rs4881578	chr10:39095486	0.967718	0.993407	RP11-291L22.9	ENSG00000276805.2	Esophagus - Gastroesophageal Junction	G=0.811	A=0.189	0.418804	2.02774e-07
rs11511253	rs4881584	chr10:39095740	0.967718	0.993407	RP11-291L22.9	ENSG00000276805.2	Esophagus - Gastroesophageal Junction	C=0.811	T=0.189	0.418804	2.02774e-07
rs11511253	rs11146753	chr10:39098616	0.967718	0.993407	RP11-291L22.9	ENSG00000276805.2	Esophagus - Gastroesophageal Junction	A=0.811	G=0.189	0.418804	2.02774e-07
rs11511253	rs10870421	chr10:39099615	0.967718	0.993407	RP11-291L22.9	ENSG00000276805.2	Esophagus - Gastroesophageal Junction	C=0.811	A=0.189	0.418804	2.02774e-07
rs11511253	rs7074243	chr10:39108213	0.961456	0.993399	RP11-291L22.9	ENSG00000276805.2	Esophagus - Gastroesophageal Junction	A=0.81	T=0.19	0.418804	2.02774e-07
rs11511253	rs7068365	chr10:39108766	0.967718	0.993407	RP11-291L22.9	ENSG00000276805.2	Esophagus - Gastroesophageal Junction	C=0.811	T=0.189	0.418804	2.02774e-07
rs11511253	rs11146768	chr10:39110232	0.967718	0.993407	RP11-291L22.9	ENSG00000276805.2	Esophagus - Gastroesophageal Junction	C=0.811	T=0.189	0.418804	2.02774e-07
rs11511253	rs12773561	chr10:39117941	0.967718	0.993407	RP11-291L22.9	ENSG00000276805.2	Esophagus - Gastroesophageal Junction	G=0.811	C=0.189	0.418804	2.02774e-07
rs11511253	rs11146784	chr10:39120807	0.961456	0.993399	RP11-291L22.9	ENSG00000276805.2	Esophagus - Gastroesophageal Junction	C=0.81	T=0.19	0.418804	2.02774e-07
rs11511253	rs12357698	chr10:39129538	0.967718	0.993407	RP11-291L22.9	ENSG00000276805.2	Esophagus - Gastroesophageal Junction	T=0.811	A=0.189	0.418804	2.02774e-07
rs11511253	rs4556804	chr10:39129927	0.967718	0.993407	RP11-291L22.9	ENSG00000276805.2	Esophagus - Gastroesophageal Junction	G=0.811	A=0.189	0.418804	2.02774e-07
rs11511253	rs11511253	chr10:38973500	1	1	RP11-291L22.9	ENSG00000276805.2	Esophagus - Gastroesophageal Junction	G=0.814	A=0.186	0.422173	2.27642e-07
rs11511253	rs200474745	chr10:38808585	0.974046	0.993415	RP11-291L22.9	ENSG00000276805.2	Esophagus - Gastroesophageal Junction	CGAATGGAATG=0.812	C=0.188	0.417355	2.30915e-07
rs11511253	rs34458842	chr10:39118899	0.967718	0.993407	RP11-291L22.9	ENSG00000276805.2	Esophagus - Gastroesophageal Junction	TG=0.811	T=0.189	0.418623	2.38402e-07
rs11511253	rs12571507	chr10:38634334	0.936072	0.980198	RP11-291L22.9	ENSG00000276805.2	Esophagus - Gastroesophageal Junction	C=0.81	T=0.19	0.414568	2.41386e-07
rs11511253	rs11146699	chr10:39061320	0.967718	0.993407	RP11-291L22.9	ENSG00000276805.2	Esophagus - Gastroesophageal Junction	G=0.811	A=0.189	0.413762	2.64161e-07
rs11511253	rs138735631	chr10:38716258	0.684639	1	ZNF33A	ENSG00000189180.15	Esophagus - Gastroesophageal Junction	CAG=0.865	C=0.135	-0.202799	2.78422e-07
rs11511253	rs61839533	chr10:38771993	0.684639	1	ZNF33A	ENSG00000189180.15	Esophagus - Gastroesophageal Junction	C=0.865	A=0.135	-0.202799	2.78422e-07
rs11511253	rs80054287	chr10:38776136	0.684639	1	ZNF33A	ENSG00000189180.15	Esophagus - Gastroesophageal Junction	C=0.865	T=0.135	-0.202799	2.78422e-07
rs11511253	rs201797049	chr10:38779695	0.684639	1	ZNF33A	ENSG00000189180.15	Esophagus - Gastroesophageal Junction	G=0.865	A=0.135	-0.202799	2.78422e-07
rs11511253	rs4070286	chr10:38950547	0.684639	1	ZNF33A	ENSG00000189180.15	Esophagus - Gastroesophageal Junction	C=0.865	G=0.135	-0.202799	2.78422e-07
rs11511253	rs11146593	chr10:38969643	0.690467	1	ZNF33A	ENSG00000189180.15	Esophagus - Gastroesophageal Junction	C=0.864	A=0.136	-0.202799	2.78422e-07
rs11511253	rs11817950	chr10:39110079	0.954916	0.986815	RP11-291L22.9	ENSG00000276805.2	Esophagus - Gastroesophageal Junction	C=0.811	T=0.189	0.409052	3.23038e-07
rs11511253	rs71500469	chr10:39063527	0.967718	0.993407	RP11-291L22.9	ENSG00000276805.2	Esophagus - Gastroesophageal Junction	T=0.811	G=0.189	0.430467	3.45932e-07
rs11511253	rs2474562	chr10:38520974	0.672328	0.990968	ZNF33A	ENSG00000189180.15	Esophagus - Gastroesophageal Junction	T=0.865	G=0.135	-0.208364	3.87653e-07
rs11511253	rs11011533	chr10:38588065	0.986895	1	RP11-291L22.9	ENSG00000276805.2	Esophagus - Gastroesophageal Junction	G=0.816	A=0.184	0.406641	3.88395e-07
rs11511253	rs10827860	chr10:38601709	0.986895	1	RP11-291L22.9	ENSG00000276805.2	Esophagus - Gastroesophageal Junction	G=0.816	A=0.184	0.406641	3.88395e-07
rs11511253	rs10827862	chr10:38608731	0.986895	1	RP11-291L22.9	ENSG00000276805.2	Esophagus - Gastroesophageal Junction	C=0.816	A=0.184	0.406641	3.88395e-07
rs11511253	rs7917312	chr10:38613587	0.986895	1	RP11-291L22.9	ENSG00000276805.2	Esophagus - Gastroesophageal Junction	C=0.816	T=0.184	0.406641	3.88395e-07
rs11511253	rs12357736	chr10:39129806	0.653075	0.956442	ZNF33A	ENSG00000189180.15	Esophagus - Gastroesophageal Junction	T=0.86	A=0.14	-0.201785	4.19284e-07
rs11511253	rs11146735	chr10:39088650	0.659207	0.964905	ZNF33A	ENSG00000189180.15	Esophagus - Gastroesophageal Junction	C=0.861	T=0.139	-0.204443	4.24995e-07
rs11511253	rs11146655	chr10:39034208	0.961177	0.986831	RP11-291L22.9	ENSG00000276805.2	Esophagus - Gastroesophageal Junction	A=0.812	G=0.188	0.413752	4.45202e-07
rs11511253	rs79613030	chr10:38725589	0.993439	1	RP11-291L22.9	ENSG00000276805.2	Esophagus - Gastroesophageal Junction	G=0.815	A=0.185	0.403864	4.64417e-07
rs11511253	rs61839484	chr10:38745750	0.993439	1	RP11-291L22.9	ENSG00000276805.2	Esophagus - Gastroesophageal Junction	G=0.815	A=0.185	0.403864	4.64417e-07
rs11511253	rs61839915	chr10:38541367	0.980362	0.993396	RP11-291L22.9	ENSG00000276805.2	Esophagus - Gastroesophageal Junction	C=0.815	T=0.185	0.405487	5.05063e-07
rs11511253	rs7089593	chr10:38545593	0.980362	0.993396	RP11-291L22.9	ENSG00000276805.2	Esophagus - Gastroesophageal Junction	A=0.815	G=0.185	0.405487	5.05063e-07
rs11511253	rs7089975	chr10:38569998	0.980362	0.993396	RP11-291L22.9	ENSG00000276805.2	Esophagus - Gastroesophageal Junction	A=0.815	G=0.185	0.405487	5.05063e-07
rs11511253	rs2180800	chr10:38579233	0.980362	0.993396	RP11-291L22.9	ENSG00000276805.2	Esophagus - Gastroesophageal Junction	C=0.815	T=0.185	0.405487	5.05063e-07
rs11511253	rs11596501	chr10:38601415	0.986895	1	RP11-291L22.9	ENSG00000276805.2	Esophagus - Gastroesophageal Junction	G=0.816	A=0.184	0.405487	5.05063e-07
rs11511253	rs71500456	chr10:39031056	0.967718	0.993407	RP11-291L22.9	ENSG00000276805.2	Esophagus - Gastroesophageal Junction	C=0.811	T=0.189	0.425225	5.84965e-07
rs11511253	rs12775895	chr10:39090138	0.607434	0.985401	RP11-291L22.9	ENSG00000276805.2	Esophagus - Gastroesophageal Junction	G=0.733	A=0.267	0.387904	6.41768e-07
rs11511253	rs12360034	chr10:39082704	0.653401	0.964652	ZNF33A	ENSG00000189180.15	Esophagus - Gastroesophageal Junction	C=0.862	A=0.138	-0.202362	6.42729e-07
rs11511253	rs11146766	chr10:39109204	0.653401	0.964652	ZNF33A	ENSG00000189180.15	Esophagus - Gastroesophageal Junction	C=0.862	T=0.138	-0.202362	6.42729e-07
rs11511253	rs9794215	chr10:38733027	0.967718	0.993407	RP11-291L22.9	ENSG00000276805.2	Esophagus - Gastroesophageal Junction	C=0.811	T=0.189	0.402654	6.76078e-07
rs11511253	rs12775411	chr10:39023739	0.95526	0.993391	RP11-291L22.9	ENSG00000276805.2	Esophagus - Gastroesophageal Junction	G=0.809	A=0.191	0.397716	7.07333e-07
rs11511253	rs11146787	chr10:39122660	0.653075	0.956442	ZNF33A	ENSG00000189180.15	Esophagus - Gastroesophageal Junction	G=0.86	C=0.14	-0.198226	7.82673e-07
rs11511253	rs11146613	chr10:38986850	0.993439	1	RP11-291L22.9	ENSG00000276805.2	Esophagus - Gastroesophageal Junction	C=0.815	T=0.185	0.403726	7.9919e-07
rs11511253	rs17423024	chr10:38539751	0.672328	0.990968	ZNF33A	ENSG00000189180.15	Esophagus - Gastroesophageal Junction	C=0.865	T=0.135	-0.199046	8.04398e-07
rs11511253	rs71494839	chr10:38553415	0.666528	0.990901	ZNF33A	ENSG00000189180.15	Esophagus - Gastroesophageal Junction	C=0.866	G=0.134	-0.199046	8.04398e-07
rs11511253	rs11011508	chr10:38555240	0.672328	0.990968	ZNF33A	ENSG00000189180.15	Esophagus - Gastroesophageal Junction	G=0.865	A=0.135	-0.199046	8.04398e-07
rs11511253	rs12358852	chr10:38598955	0.678825	1	ZNF33A	ENSG00000189180.15	Esophagus - Gastroesophageal Junction	T=0.866	G=0.134	-0.199046	8.04398e-07
rs11511253	rs10827861	chr10:38608684	0.678825	1	ZNF33A	ENSG00000189180.15	Esophagus - Gastroesophageal Junction	T=0.866	A=0.134	-0.199046	8.04398e-07
rs11511253	rs11011538	chr10:38620733	0.678825	1	ZNF33A	ENSG00000189180.15	Esophagus - Gastroesophageal Junction	G=0.866	T=0.134	-0.199046	8.04398e-07
rs11511253	rs11146653	chr10:39031294	0.659207	0.964905	ZNF33A	ENSG00000189180.15	Esophagus - Gastroesophageal Junction	C=0.861	T=0.139	-0.19638	8.14965e-07
rs11511253	rs12783930	chr10:39034128	0.659207	0.964905	ZNF33A	ENSG00000189180.15	Esophagus - Gastroesophageal Junction	C=0.861	T=0.139	-0.19638	8.14965e-07
rs11511253	rs35322563	chr10:39035115	0.659207	0.964905	ZNF33A	ENSG00000189180.15	Esophagus - Gastroesophageal Junction	G=0.861	T=0.139	-0.19638	8.14965e-07
rs11511253	rs11596538	chr10:39057602	0.659207	0.964905	ZNF33A	ENSG00000189180.15	Esophagus - Gastroesophageal Junction	C=0.861	A=0.139	-0.19638	8.14965e-07
rs11511253	rs7079706	chr10:39060910	0.659207	0.964905	ZNF33A	ENSG00000189180.15	Esophagus - Gastroesophageal Junction	T=0.861	G=0.139	-0.19638	8.14965e-07
rs11511253	rs7092137	chr10:39099075	0.653075	0.956442	ZNF33A	ENSG00000189180.15	Esophagus - Gastroesophageal Junction	C=0.86	T=0.14	-0.19638	8.14965e-07
rs11511253	rs76731518	chr10:39100310	0.659207	0.964905	ZNF33A	ENSG00000189180.15	Esophagus - Gastroesophageal Junction	C=0.861	T=0.139	-0.19638	8.14965e-07
rs11511253	rs12765890	chr10:39105805	0.659207	0.964905	ZNF33A	ENSG00000189180.15	Esophagus - Gastroesophageal Junction	C=0.861	T=0.139	-0.19638	8.14965e-07
rs11511253	rs4567737	chr10:39114992	0.653075	0.956442	ZNF33A	ENSG00000189180.15	Esophagus - Gastroesophageal Junction	A=0.86	T=0.14	-0.19638	8.14965e-07
rs11511253	rs11812823	chr10:38685156	0.986895	1	RP11-291L22.9	ENSG00000276805.2	Esophagus - Gastroesophageal Junction	T=0.816	C=0.184	0.399381	8.52682e-07
rs11511253	rs112309001	chr10:38713388	0.986895	1	RP11-291L22.9	ENSG00000276805.2	Esophagus - Gastroesophageal Junction	AG=0.816	A=0.184	0.399381	8.52682e-07
rs11511253	rs2012084	chr10:38741727	0.973898	0.986863	RP11-291L22.9	ENSG00000276805.2	Esophagus - Gastroesophageal Junction	T=0.814	C=0.186	0.399381	8.52682e-07
rs11511253	rs35747454	chr10:38744080	0.986895	1	RP11-291L22.9	ENSG00000276805.2	Esophagus - Gastroesophageal Junction	G=0.816	T=0.184	0.399381	8.52682e-07
rs11511253	rs12354584	chr10:38758159	0.986895	1	RP11-291L22.9	ENSG00000276805.2	Esophagus - Gastroesophageal Junction	G=0.816	T=0.184	0.399381	8.52682e-07
rs11511253	rs11511148	chr10:38761007	0.986895	1	RP11-291L22.9	ENSG00000276805.2	Esophagus - Gastroesophageal Junction	C=0.816	T=0.184	0.399381	8.52682e-07
rs11511253	rs11011567	chr10:38773015	0.986895	1	RP11-291L22.9	ENSG00000276805.2	Esophagus - Gastroesophageal Junction	A=0.816	G=0.184	0.399381	8.52682e-07
rs11511253	rs28413086	chr10:38802626	0.986895	1	RP11-291L22.9	ENSG00000276805.2	Esophagus - Gastroesophageal Junction	T=0.816	G=0.184	0.399381	8.52682e-07
rs11511253	rs35451472	chr10:38805760	0.986895	1	RP11-291L22.9	ENSG00000276805.2	Esophagus - Gastroesophageal Junction	C=0.816	T=0.184	0.399381	8.52682e-07
rs11511253	rs7070930	chr10:38808985	0.986895	1	RP11-291L22.9	ENSG00000276805.2	Esophagus - Gastroesophageal Junction	G=0.816	C=0.184	0.399381	8.52682e-07
rs11511253	rs80081575	chr10:38809368	0.986895	1	RP11-291L22.9	ENSG00000276805.2	Esophagus - Gastroesophageal Junction	G=0.816	A=0.184	0.399381	8.52682e-07
rs11511253	rs7076118	chr10:38810506	0.986895	1	RP11-291L22.9	ENSG00000276805.2	Esophagus - Gastroesophageal Junction	C=0.816	A=0.184	0.399381	8.52682e-07
rs11511253	rs34873071	chr10:38937396	0.986895	1	RP11-291L22.9	ENSG00000276805.2	Esophagus - Gastroesophageal Junction	G=0.816	T=0.184	0.399381	8.52682e-07
rs11511253	rs58673518	chr10:38942985	0.986895	1	RP11-291L22.9	ENSG00000276805.2	Esophagus - Gastroesophageal Junction	G=0.816	T=0.184	0.399381	8.52682e-07
rs11511253	rs2085430	chr10:38956104	0.993439	1	RP11-291L22.9	ENSG00000276805.2	Esophagus - Gastroesophageal Junction	C=0.815	G=0.185	0.399381	8.52682e-07
rs11511253	rs10870459	chr10:38965824	0.986895	1	RP11-291L22.9	ENSG00000276805.2	Esophagus - Gastroesophageal Junction	A=0.816	G=0.184	0.399381	8.52682e-07
rs11511253	rs182246855	chr10:38998421	0.973833	0.99336	RP11-291L22.9	ENSG00000276805.2	Esophagus - Gastroesophageal Junction	G=0.816	A=0.184	0.399381	8.52682e-07
rs11511253	rs12359136	chr10:39003326	0.986906	0.993431	RP11-291L22.9	ENSG00000276805.2	Esophagus - Gastroesophageal Junction	A=0.814	T=0.186	0.399381	8.52682e-07
rs11511253	rs11146640	chr10:39011659	0.993439	1	RP11-291L22.9	ENSG00000276805.2	Esophagus - Gastroesophageal Junction	G=0.815	A=0.185	0.399381	8.52682e-07
rs11511253	rs7070320	chr10:39069777	0.659207	0.964905	ZNF33A	ENSG00000189180.15	Esophagus - Gastroesophageal Junction	T=0.861	A=0.139	-0.196013	8.77137e-07
rs11511253	rs11011542	chr10:38627289	0.980366	1	RP11-291L22.9	ENSG00000276805.2	Esophagus - Gastroesophageal Junction	C=0.817	T=0.183	0.398543	9.07647e-07
rs11511253	rs12772118	chr10:39030219	0.961177	0.986831	RP11-291L22.9	ENSG00000276805.2	Esophagus - Gastroesophageal Junction	T=0.812	G=0.188	0.398199	9.45092e-07
rs11511253	rs9664979	chr10:39042400	0.961177	0.986831	RP11-291L22.9	ENSG00000276805.2	Esophagus - Gastroesophageal Junction	G=0.812	A=0.188	0.398199	9.45092e-07
rs11511253	rs10870418	chr10:39096996	0.961177	0.986831	RP11-291L22.9	ENSG00000276805.2	Esophagus - Gastroesophageal Junction	C=0.812	T=0.188	0.398199	9.45092e-07
rs11511253	rs7910228	chr10:39098591	0.961177	0.986831	RP11-291L22.9	ENSG00000276805.2	Esophagus - Gastroesophageal Junction	A=0.812	T=0.188	0.398199	9.45092e-07
rs11511253	rs4881585	chr10:39103867	0.961177	0.986831	RP11-291L22.9	ENSG00000276805.2	Esophagus - Gastroesophageal Junction	A=0.812	G=0.188	0.398199	9.45092e-07
rs11511253	rs35361303	chr10:39107852	0.961177	0.986831	RP11-291L22.9	ENSG00000276805.2	Esophagus - Gastroesophageal Junction	C=0.812	G=0.188	0.398199	9.45092e-07
rs11511253	rs7081059	chr10:39109324	0.961177	0.986831	RP11-291L22.9	ENSG00000276805.2	Esophagus - Gastroesophageal Junction	C=0.812	A=0.188	0.398199	9.45092e-07
rs11511253	rs35173665	chr10:39116188	0.948722	0.986798	RP11-291L22.9	ENSG00000276805.2	Esophagus - Gastroesophageal Junction	T=0.81	G=0.19	0.398199	9.45092e-07
rs11511253	rs7068771	chr10:39128973	0.961177	0.986831	RP11-291L22.9	ENSG00000276805.2	Esophagus - Gastroesophageal Junction	T=0.812	G=0.188	0.398199	9.45092e-07
rs11511253	rs10870362	chr10:38996170	0.993466	1	RP11-291L22.9	ENSG00000276805.2	Esophagus - Gastroesophageal Junction	G=0.813	A=0.187	0.407457	9.45213e-07
rs11511253	rs11814605	chr10:38949613	0.684639	1	ZNF33A	ENSG00000189180.15	Esophagus - Gastroesophageal Junction	A=0.865	G=0.135	-0.198414	9.64599e-07
rs11511253	rs7079441	chr10:39091260	0.653401	0.964652	ZNF33A	ENSG00000189180.15	Esophagus - Gastroesophageal Junction	C=0.862	T=0.138	-0.196642	1.01715e-06
rs11511253	rs149200693	chr10:39019166	0.961177	0.986831	RP11-291L22.9	ENSG00000276805.2	Esophagus - Gastroesophageal Junction	G=0.812	C=0.188	0.393339	1.20391e-06
rs11511253	rs372035840	chr10:39019388	0.961177	0.986831	RP11-291L22.9	ENSG00000276805.2	Esophagus - Gastroesophageal Junction	AC=0.812	A=0.188	0.393339	1.20391e-06
rs11511253	rs10870371	chr10:39033545	0.961177	0.986831	RP11-291L22.9	ENSG00000276805.2	Esophagus - Gastroesophageal Junction	G=0.812	A=0.188	0.393339	1.20391e-06
rs11511253	rs36072007	chr10:39114566	0.961177	0.986831	RP11-291L22.9	ENSG00000276805.2	Esophagus - Gastroesophageal Junction	T=0.812	TA=0.188	0.393339	1.20391e-06
rs11511253	rs10870432	chr10:39128007	0.954916	0.986815	RP11-291L22.9	ENSG00000276805.2	Esophagus - Gastroesophageal Junction	G=0.811	A=0.189	0.393339	1.20391e-06
rs11511253	rs11146646	chr10:39023368	0.659207	0.964905	ZNF33A	ENSG00000189180.15	Esophagus - Gastroesophageal Junction	C=0.861	T=0.139	-0.19388	1.2193e-06
rs11511253	rs111392735	chr10:39117770	0.659207	0.964905	ZNF33A	ENSG00000189180.15	Esophagus - Gastroesophageal Junction	C=0.861	T=0.139	-0.189774	1.39694e-06
rs11511253	rs7089032	chr10:39108767	0.967718	0.993407	RP11-291L22.9	ENSG00000276805.2	Esophagus - Gastroesophageal Junction	G=0.811	T=0.189	0.406424	1.39734e-06
rs11511253	rs10870381	chr10:39058671	0.659207	0.964905	ZNF33A	ENSG00000189180.15	Esophagus - Gastroesophageal Junction	C=0.861	T=0.139	-0.189286	1.46872e-06
rs11511253	rs2505217	chr10:38483403	0.665927	0.982068	ZNF33A	ENSG00000189180.15	Esophagus - Gastroesophageal Junction	T=0.864	C=0.136	-0.191335	1.50315e-06
rs11511253	rs2489495	chr10:38502333	0.672328	0.990968	ZNF33A	ENSG00000189180.15	Esophagus - Gastroesophageal Junction	C=0.865	T=0.135	-0.191335	1.50315e-06
rs11511253	rs11146671	chr10:39040717	0.653401	0.964652	ZNF248	ENSG00000198105.13	Esophagus - Gastroesophageal Junction	C=0.862	T=0.138	0.187444	1.58175e-06
rs11511253	rs2310280	chr10:38915964	0.986895	1	RP11-291L22.9	ENSG00000276805.2	Esophagus - Gastroesophageal Junction	A=0.816	G=0.184	0.390016	1.64873e-06
rs11511253	rs11146877	chr10:38922878	0.986895	1	RP11-291L22.9	ENSG00000276805.2	Esophagus - Gastroesophageal Junction	C=0.816	T=0.184	0.390016	1.64873e-06
rs11511253	rs12778402	chr10:38895600	0.606721	0.899728	ZNF248	ENSG00000198105.13	Esophagus - Gastroesophageal Junction	G=0.854	T=0.146	0.156269	1.6512e-06
rs11511253	rs12772894	chr10:38897644	0.606721	0.899728	ZNF248	ENSG00000198105.13	Esophagus - Gastroesophageal Junction	C=0.854	A=0.146	0.156269	1.6512e-06
rs11511253	rs35300351	chr10:38902240	0.606721	0.899728	ZNF248	ENSG00000198105.13	Esophagus - Gastroesophageal Junction	C=0.854	G=0.146	0.156269	1.6512e-06
rs11511253	rs200235878	chr10:38798945	0.618043	0.908084	ZNF248	ENSG00000198105.13	Esophagus - Gastroesophageal Junction	T=0.854	C=0.146	0.155925	2.0744e-06
rs11511253	rs4881568	chr10:39007913	0.695662	0.991226	ZNF33A	ENSG00000189180.15	Esophagus - Gastroesophageal Junction	C=0.861	G=0.139	-0.185911	2.08678e-06
rs11511253	rs11011501	chr10:38550823	0.967321	0.993324	RP11-291L22.9	ENSG00000276805.2	Esophagus - Gastroesophageal Junction	G=0.817	A=0.183	0.38534	2.19433e-06
rs11511253	rs11011509	chr10:38555277	0.973833	0.99336	RP11-291L22.9	ENSG00000276805.2	Esophagus - Gastroesophageal Junction	G=0.816	A=0.184	0.38534	2.19433e-06
rs11511253	rs7100199	chr10:38556138	0.96737	0.986792	RP11-291L22.9	ENSG00000276805.2	Esophagus - Gastroesophageal Junction	T=0.815	C=0.185	0.38534	2.19433e-06
rs11511253	rs10764157	chr10:38586639	0.980366	1	RP11-291L22.9	ENSG00000276805.2	Esophagus - Gastroesophageal Junction	A=0.817	G=0.183	0.38534	2.19433e-06
rs11511253	rs2021018	chr10:38591883	0.980366	1	RP11-291L22.9	ENSG00000276805.2	Esophagus - Gastroesophageal Junction	G=0.817	A=0.183	0.38534	2.19433e-06
rs11511253	rs7071245	chr10:38596222	0.980366	1	RP11-291L22.9	ENSG00000276805.2	Esophagus - Gastroesophageal Junction	G=0.817	A=0.183	0.38534	2.19433e-06
rs11511253	rs10827863	chr10:38611500	0.980366	1	RP11-291L22.9	ENSG00000276805.2	Esophagus - Gastroesophageal Junction	T=0.817	C=0.183	0.38534	2.19433e-06
rs11511253	rs200911607	chr10:38870340	0.629621	0.909318	ZNF248	ENSG00000198105.13	Esophagus - Gastroesophageal Junction	G=0.852	A=0.148	0.153676	2.30073e-06
rs11511253	rs113817255	chr10:38875250	0.678141	0.991034	ZNF248	ENSG00000198105.13	Esophagus - Gastroesophageal Junction	G=0.864	A=0.136	0.153676	2.30073e-06
rs11511253	rs142118560	chr10:38907168	0.618257	0.901074	ZNF248	ENSG00000198105.13	Esophagus - Gastroesophageal Junction	TAA=0.852	T=0.148	0.153676	2.30073e-06
rs11511253	rs12360034	chr10:39082704	0.653401	0.964652	ZNF248	ENSG00000198105.13	Esophagus - Gastroesophageal Junction	C=0.862	A=0.138	0.159887	2.31521e-06
rs11511253	rs11146766	chr10:39109204	0.653401	0.964652	ZNF248	ENSG00000198105.13	Esophagus - Gastroesophageal Junction	C=0.862	T=0.138	0.159887	2.31521e-06
rs11511253	rs17423024	chr10:38539751	0.672328	0.990968	ZNF248	ENSG00000198105.13	Esophagus - Gastroesophageal Junction	C=0.865	T=0.135	0.15727	2.83225e-06
rs11511253	rs71494839	chr10:38553415	0.666528	0.990901	ZNF248	ENSG00000198105.13	Esophagus - Gastroesophageal Junction	C=0.866	G=0.134	0.15727	2.83225e-06
rs11511253	rs11011508	chr10:38555240	0.672328	0.990968	ZNF248	ENSG00000198105.13	Esophagus - Gastroesophageal Junction	G=0.865	A=0.135	0.15727	2.83225e-06
rs11511253	rs12358852	chr10:38598955	0.678825	1	ZNF248	ENSG00000198105.13	Esophagus - Gastroesophageal Junction	T=0.866	G=0.134	0.15727	2.83225e-06
rs11511253	rs10827861	chr10:38608684	0.678825	1	ZNF248	ENSG00000198105.13	Esophagus - Gastroesophageal Junction	T=0.866	A=0.134	0.15727	2.83225e-06
rs11511253	rs11011538	chr10:38620733	0.678825	1	ZNF248	ENSG00000198105.13	Esophagus - Gastroesophageal Junction	G=0.866	T=0.134	0.15727	2.83225e-06
rs11511253	rs7079441	chr10:39091260	0.653401	0.964652	ZNF248	ENSG00000198105.13	Esophagus - Gastroesophageal Junction	C=0.862	T=0.138	0.156698	2.86253e-06
rs11511253	rs3878072	chr10:39008776	0.678141	0.991034	ZNF248	ENSG00000198105.13	Esophagus - Gastroesophageal Junction	A=0.864	G=0.136	0.158032	2.89389e-06
rs11511253	rs2474562	chr10:38520974	0.672328	0.990968	ZNF248	ENSG00000198105.13	Esophagus - Gastroesophageal Junction	T=0.865	G=0.135	0.159977	2.95877e-06
rs11511253	rs12357347	chr10:39003108	0.683968	0.991099	ZNF33A	ENSG00000189180.15	Esophagus - Gastroesophageal Junction	G=0.863	A=0.137	-0.188035	3.0761e-06
rs11511253	rs2474559	chr10:38492604	0.760545	0.983943	ZNF33A	ENSG00000189180.15	Esophagus - Gastroesophageal Junction	G=0.848	A=0.152	-0.1833	3.18954e-06
rs11511253	rs34740065	chr10:38534789	0.766973	0.991919	ZNF33A	ENSG00000189180.15	Esophagus - Gastroesophageal Junction	GT=0.849	G=0.151	-0.1833	3.18954e-06
rs11511253	rs7070224	chr10:38548551	0.766973	0.991919	ZNF33A	ENSG00000189180.15	Esophagus - Gastroesophageal Junction	G=0.849	A=0.151	-0.1833	3.18954e-06
rs11511253	rs111392735	chr10:39117770	0.659207	0.964905	ZNF248	ENSG00000198105.13	Esophagus - Gastroesophageal Junction	C=0.861	T=0.139	0.152321	3.23521e-06
rs11511253	rs2310280	chr10:38915964	0.986895	1	ZNF33A	ENSG00000189180.15	Esophagus - Gastroesophageal Junction	A=0.816	G=0.184	-0.170113	3.38333e-06
rs11511253	rs11146877	chr10:38922878	0.986895	1	ZNF33A	ENSG00000189180.15	Esophagus - Gastroesophageal Junction	C=0.816	T=0.184	-0.170113	3.38333e-06
rs11511253	rs35674400	chr10:38633660	0.678825	1	ZNF248	ENSG00000198105.13	Esophagus - Gastroesophageal Junction	A=0.866	C=0.134	0.15866	3.43481e-06
rs11511253	rs66707004	chr10:38683906	0.678825	1	ZNF248	ENSG00000198105.13	Esophagus - Gastroesophageal Junction	T=0.866	A=0.134	0.15866	3.43481e-06
rs11511253	rs11492514	chr10:38744503	0.678825	1	ZNF248	ENSG00000198105.13	Esophagus - Gastroesophageal Junction	G=0.866	A=0.134	0.15866	3.43481e-06
rs11511253	rs201467269	chr10:38758753	0.678825	1	ZNF248	ENSG00000198105.13	Esophagus - Gastroesophageal Junction	G=0.866	A=0.134	0.15866	3.43481e-06
rs11511253	rs61839531	chr10:38767876	0.678825	1	ZNF248	ENSG00000198105.13	Esophagus - Gastroesophageal Junction	G=0.866	A=0.134	0.15866	3.43481e-06
rs11511253	rs4881620	chr10:38964074	0.678825	1	ZNF248	ENSG00000198105.13	Esophagus - Gastroesophageal Junction	C=0.866	T=0.134	0.15866	3.43481e-06
rs11511253	rs11146605	chr10:38982327	0.678825	1	ZNF248	ENSG00000198105.13	Esophagus - Gastroesophageal Junction	C=0.866	T=0.134	0.15866	3.43481e-06
rs11511253	rs11146646	chr10:39023368	0.659207	0.964905	ZNF248	ENSG00000198105.13	Esophagus - Gastroesophageal Junction	C=0.861	T=0.139	0.154019	3.63343e-06
rs11511253	rs10870454	chr10:38934158	0.684639	1	ZNF33A	ENSG00000189180.15	Esophagus - Gastroesophageal Junction	G=0.865	A=0.135	-0.199263	4.08971e-06
rs11511253	rs200911607	chr10:38870340	0.629621	0.909318	RP11-258F22.1	ENSG00000226578.1	Esophagus - Gastroesophageal Junction	G=0.852	A=0.148	-0.391395	4.26421e-06
rs11511253	rs113817255	chr10:38875250	0.678141	0.991034	RP11-258F22.1	ENSG00000226578.1	Esophagus - Gastroesophageal Junction	G=0.864	A=0.136	-0.391395	4.26421e-06
rs11511253	rs142118560	chr10:38907168	0.618257	0.901074	RP11-258F22.1	ENSG00000226578.1	Esophagus - Gastroesophageal Junction	TAA=0.852	T=0.148	-0.391395	4.26421e-06
rs11511253	rs9794215	chr10:38733027	0.967718	0.993407	ZNF33A	ENSG00000189180.15	Esophagus - Gastroesophageal Junction	C=0.811	T=0.189	-0.167855	4.34142e-06
rs11511253	rs2085431	chr10:39041136	0.653401	0.964652	ZNF248	ENSG00000198105.13	Esophagus - Gastroesophageal Junction	G=0.862	A=0.138	0.160859	4.61936e-06
rs11511253	rs11146653	chr10:39031294	0.659207	0.964905	ZNF248	ENSG00000198105.13	Esophagus - Gastroesophageal Junction	C=0.861	T=0.139	0.151887	4.7057e-06
rs11511253	rs12783930	chr10:39034128	0.659207	0.964905	ZNF248	ENSG00000198105.13	Esophagus - Gastroesophageal Junction	C=0.861	T=0.139	0.151887	4.7057e-06
rs11511253	rs35322563	chr10:39035115	0.659207	0.964905	ZNF248	ENSG00000198105.13	Esophagus - Gastroesophageal Junction	G=0.861	T=0.139	0.151887	4.7057e-06
rs11511253	rs11596538	chr10:39057602	0.659207	0.964905	ZNF248	ENSG00000198105.13	Esophagus - Gastroesophageal Junction	C=0.861	A=0.139	0.151887	4.7057e-06
rs11511253	rs7079706	chr10:39060910	0.659207	0.964905	ZNF248	ENSG00000198105.13	Esophagus - Gastroesophageal Junction	T=0.861	G=0.139	0.151887	4.7057e-06
rs11511253	rs7092137	chr10:39099075	0.653075	0.956442	ZNF248	ENSG00000198105.13	Esophagus - Gastroesophageal Junction	C=0.86	T=0.14	0.151887	4.7057e-06
rs11511253	rs76731518	chr10:39100310	0.659207	0.964905	ZNF248	ENSG00000198105.13	Esophagus - Gastroesophageal Junction	C=0.861	T=0.139	0.151887	4.7057e-06
rs11511253	rs12765890	chr10:39105805	0.659207	0.964905	ZNF248	ENSG00000198105.13	Esophagus - Gastroesophageal Junction	C=0.861	T=0.139	0.151887	4.7057e-06
rs11511253	rs4567737	chr10:39114992	0.653075	0.956442	ZNF248	ENSG00000198105.13	Esophagus - Gastroesophageal Junction	A=0.86	T=0.14	0.151887	4.7057e-06
rs11511253	rs12357736	chr10:39129806	0.653075	0.956442	ZNF248	ENSG00000198105.13	Esophagus - Gastroesophageal Junction	T=0.86	A=0.14	0.152268	4.71921e-06
rs11511253	rs11146671	chr10:39040717	0.653401	0.964652	ZNF33A	ENSG00000189180.15	Esophagus - Gastroesophageal Junction	C=0.862	T=0.138	-0.215365	4.79535e-06
rs11511253	rs7070320	chr10:39069777	0.659207	0.964905	RP11-258F22.1	ENSG00000226578.1	Esophagus - Gastroesophageal Junction	T=0.861	A=0.139	-0.396902	4.85913e-06
rs11511253	rs11146613	chr10:38986850	0.993439	1	ZNF33A	ENSG00000189180.15	Esophagus - Gastroesophageal Junction	C=0.815	T=0.185	-0.168395	4.94622e-06
rs11511253	rs11146735	chr10:39088650	0.659207	0.964905	ZNF248	ENSG00000198105.13	Esophagus - Gastroesophageal Junction	C=0.861	T=0.139	0.153639	5.23746e-06
rs11511253	rs12571507	chr10:38634334	0.936072	0.980198	ZNF33A	ENSG00000189180.15	Esophagus - Gastroesophageal Junction	C=0.81	T=0.19	-0.165174	5.24429e-06
rs11511253	rs74798172	chr10:38894004	0.879145	0.986601	ZNF33A	ENSG00000189180.15	Esophagus - Gastroesophageal Junction	C=0.798	G=0.202	-0.159779	5.56079e-06
rs11511253	rs11812823	chr10:38685156	0.986895	1	ZNF33A	ENSG00000189180.15	Esophagus - Gastroesophageal Junction	T=0.816	C=0.184	-0.165786	5.82087e-06
rs11511253	rs112309001	chr10:38713388	0.986895	1	ZNF33A	ENSG00000189180.15	Esophagus - Gastroesophageal Junction	AG=0.816	A=0.184	-0.165786	5.82087e-06
rs11511253	rs2012084	chr10:38741727	0.973898	0.986863	ZNF33A	ENSG00000189180.15	Esophagus - Gastroesophageal Junction	T=0.814	C=0.186	-0.165786	5.82087e-06
rs11511253	rs35747454	chr10:38744080	0.986895	1	ZNF33A	ENSG00000189180.15	Esophagus - Gastroesophageal Junction	G=0.816	T=0.184	-0.165786	5.82087e-06
rs11511253	rs12354584	chr10:38758159	0.986895	1	ZNF33A	ENSG00000189180.15	Esophagus - Gastroesophageal Junction	G=0.816	T=0.184	-0.165786	5.82087e-06
rs11511253	rs11511148	chr10:38761007	0.986895	1	ZNF33A	ENSG00000189180.15	Esophagus - Gastroesophageal Junction	C=0.816	T=0.184	-0.165786	5.82087e-06
rs11511253	rs11011567	chr10:38773015	0.986895	1	ZNF33A	ENSG00000189180.15	Esophagus - Gastroesophageal Junction	A=0.816	G=0.184	-0.165786	5.82087e-06
rs11511253	rs28413086	chr10:38802626	0.986895	1	ZNF33A	ENSG00000189180.15	Esophagus - Gastroesophageal Junction	T=0.816	G=0.184	-0.165786	5.82087e-06
rs11511253	rs35451472	chr10:38805760	0.986895	1	ZNF33A	ENSG00000189180.15	Esophagus - Gastroesophageal Junction	C=0.816	T=0.184	-0.165786	5.82087e-06
rs11511253	rs7070930	chr10:38808985	0.986895	1	ZNF33A	ENSG00000189180.15	Esophagus - Gastroesophageal Junction	G=0.816	C=0.184	-0.165786	5.82087e-06
rs11511253	rs80081575	chr10:38809368	0.986895	1	ZNF33A	ENSG00000189180.15	Esophagus - Gastroesophageal Junction	G=0.816	A=0.184	-0.165786	5.82087e-06
rs11511253	rs7076118	chr10:38810506	0.986895	1	ZNF33A	ENSG00000189180.15	Esophagus - Gastroesophageal Junction	C=0.816	A=0.184	-0.165786	5.82087e-06
rs11511253	rs34873071	chr10:38937396	0.986895	1	ZNF33A	ENSG00000189180.15	Esophagus - Gastroesophageal Junction	G=0.816	T=0.184	-0.165786	5.82087e-06
rs11511253	rs58673518	chr10:38942985	0.986895	1	ZNF33A	ENSG00000189180.15	Esophagus - Gastroesophageal Junction	G=0.816	T=0.184	-0.165786	5.82087e-06
rs11511253	rs2085430	chr10:38956104	0.993439	1	ZNF33A	ENSG00000189180.15	Esophagus - Gastroesophageal Junction	C=0.815	G=0.185	-0.165786	5.82087e-06
rs11511253	rs10870459	chr10:38965824	0.986895	1	ZNF33A	ENSG00000189180.15	Esophagus - Gastroesophageal Junction	A=0.816	G=0.184	-0.165786	5.82087e-06
rs11511253	rs182246855	chr10:38998421	0.973833	0.99336	ZNF33A	ENSG00000189180.15	Esophagus - Gastroesophageal Junction	G=0.816	A=0.184	-0.165786	5.82087e-06
rs11511253	rs12359136	chr10:39003326	0.986906	0.993431	ZNF33A	ENSG00000189180.15	Esophagus - Gastroesophageal Junction	A=0.814	T=0.186	-0.165786	5.82087e-06
rs11511253	rs11146640	chr10:39011659	0.993439	1	ZNF33A	ENSG00000189180.15	Esophagus - Gastroesophageal Junction	G=0.815	A=0.185	-0.165786	5.82087e-06
rs11511253	rs11146787	chr10:39122660	0.653075	0.956442	ZNF248	ENSG00000198105.13	Esophagus - Gastroesophageal Junction	G=0.86	C=0.14	0.151634	5.8272e-06
rs11511253	rs7070320	chr10:39069777	0.659207	0.964905	ZNF248	ENSG00000198105.13	Esophagus - Gastroesophageal Junction	T=0.861	A=0.139	0.15023	6.1459e-06
rs11511253	rs10870362	chr10:38996170	0.993466	1	ZNF33A	ENSG00000189180.15	Esophagus - Gastroesophageal Junction	G=0.813	A=0.187	-0.169213	6.29024e-06
rs11511253	rs11146912	chr10:38968609	0.690467	1	ZNF248	ENSG00000198105.13	Esophagus - Gastroesophageal Junction	C=0.864	T=0.136	0.152333	6.52797e-06
rs11511253	rs11146607	chr10:38984039	0.690467	1	ZNF248	ENSG00000198105.13	Esophagus - Gastroesophageal Junction	T=0.864	A=0.136	0.152333	6.52797e-06
rs11511253	rs11598237	chr10:38674609	0.684639	1	ZNF248	ENSG00000198105.13	Esophagus - Gastroesophageal Junction	C=0.865	T=0.135	0.150071	7.16473e-06
rs11511253	rs7905850	chr10:38677501	0.684639	1	ZNF248	ENSG00000198105.13	Esophagus - Gastroesophageal Junction	T=0.865	A=0.135	0.150071	7.16473e-06
rs11511253	rs116385183	chr10:38696120	0.684639	1	ZNF248	ENSG00000198105.13	Esophagus - Gastroesophageal Junction	G=0.865	A=0.135	0.150071	7.16473e-06
rs11511253	rs11523362	chr10:38724150	0.690467	1	ZNF248	ENSG00000198105.13	Esophagus - Gastroesophageal Junction	C=0.864	T=0.136	0.150071	7.16473e-06
rs11511253	rs113246148	chr10:38908802	0.683968	0.991099	ZNF248	ENSG00000198105.13	Esophagus - Gastroesophageal Junction	G=0.863	A=0.137	0.150071	7.16473e-06
rs11511253	rs11146601	chr10:38978680	0.684639	1	ZNF248	ENSG00000198105.13	Esophagus - Gastroesophageal Junction	C=0.865	T=0.135	0.150071	7.16473e-06
rs11511253	rs11492601	chr10:38996576	0.683968	0.991099	ZNF248	ENSG00000198105.13	Esophagus - Gastroesophageal Junction	C=0.863	T=0.137	0.150071	7.16473e-06
rs11511253	rs59505605	chr10:39002459	0.683968	0.991099	ZNF248	ENSG00000198105.13	Esophagus - Gastroesophageal Junction	A=0.863	C=0.137	0.150071	7.16473e-06
rs11511253	rs200235878	chr10:38798945	0.618043	0.908084	RP11-258F22.1	ENSG00000226578.1	Esophagus - Gastroesophageal Junction	T=0.854	C=0.146	-0.386067	7.29117e-06
rs11511253	rs2085431	chr10:39041136	0.653401	0.964652	RP11-258F22.1	ENSG00000226578.1	Esophagus - Gastroesophageal Junction	G=0.862	A=0.138	-0.411388	7.54302e-06
rs11511253	rs10870454	chr10:38934158	0.684639	1	ZNF248	ENSG00000198105.13	Esophagus - Gastroesophageal Junction	G=0.865	A=0.135	0.160791	7.83885e-06
rs11511253	rs35348992	chr10:38734364	0.678825	1	ZNF248	ENSG00000198105.13	Esophagus - Gastroesophageal Junction	A=0.866	G=0.134	0.152054	7.84697e-06
rs11511253	rs4881568	chr10:39007913	0.695662	0.991226	RP11-258F22.1	ENSG00000226578.1	Esophagus - Gastroesophageal Junction	C=0.861	G=0.139	-0.380302	8.26593e-06
rs11511253	rs12775895	chr10:39090138	0.607434	0.985401	ZNF25	ENSG00000175395.15	Esophagus - Gastroesophageal Junction	G=0.733	A=0.267	0.197915	8.75319e-06
rs11511253	rs11011542	chr10:38627289	0.980366	1	ZNF33A	ENSG00000189180.15	Esophagus - Gastroesophageal Junction	C=0.817	T=0.183	-0.162589	8.96061e-06
rs11511253	rs2078283	chr10:38524476	0.773007	0.991972	ZNF33A	ENSG00000189180.15	Esophagus - Gastroesophageal Junction	T=0.848	C=0.152	-0.174861	9.1456e-06
rs11511253	rs11594254	chr10:38532530	0.773007	0.991972	ZNF33A	ENSG00000189180.15	Esophagus - Gastroesophageal Junction	C=0.848	T=0.152	-0.174861	9.1456e-06
rs11511253	rs10764151	chr10:38536038	0.773007	0.991972	ZNF33A	ENSG00000189180.15	Esophagus - Gastroesophageal Junction	T=0.848	G=0.152	-0.174861	9.1456e-06
rs11511253	rs144575187	chr10:38536516	0.773007	0.991972	ZNF33A	ENSG00000189180.15	Esophagus - Gastroesophageal Junction	G=0.848	A=0.152	-0.174861	9.1456e-06
rs11511253	rs72639543	chr10:38542009	0.773007	0.991972	ZNF33A	ENSG00000189180.15	Esophagus - Gastroesophageal Junction	T=0.848	C=0.152	-0.174861	9.1456e-06
rs11511253	rs72639544	chr10:38542021	0.773007	0.991972	ZNF33A	ENSG00000189180.15	Esophagus - Gastroesophageal Junction	A=0.848	G=0.152	-0.174861	9.1456e-06
rs11511253	rs145275425	chr10:38542108	0.766973	0.991919	ZNF33A	ENSG00000189180.15	Esophagus - Gastroesophageal Junction	AT=0.849	A=0.151	-0.174861	9.1456e-06
rs11511253	rs200474745	chr10:38808585	0.974046	0.993415	ZNF33A	ENSG00000189180.15	Esophagus - Gastroesophageal Junction	CGAATGGAATG=0.812	C=0.188	-0.159976	1.17274e-05
rs11511253	rs2078283	chr10:38524476	0.773007	0.991972	ZNF248	ENSG00000198105.13	Esophagus - Gastroesophageal Junction	T=0.848	C=0.152	0.143544	1.17677e-05
rs11511253	rs11594254	chr10:38532530	0.773007	0.991972	ZNF248	ENSG00000198105.13	Esophagus - Gastroesophageal Junction	C=0.848	T=0.152	0.143544	1.17677e-05
rs11511253	rs10764151	chr10:38536038	0.773007	0.991972	ZNF248	ENSG00000198105.13	Esophagus - Gastroesophageal Junction	T=0.848	G=0.152	0.143544	1.17677e-05
rs11511253	rs144575187	chr10:38536516	0.773007	0.991972	ZNF248	ENSG00000198105.13	Esophagus - Gastroesophageal Junction	G=0.848	A=0.152	0.143544	1.17677e-05
rs11511253	rs72639543	chr10:38542009	0.773007	0.991972	ZNF248	ENSG00000198105.13	Esophagus - Gastroesophageal Junction	T=0.848	C=0.152	0.143544	1.17677e-05
rs11511253	rs72639544	chr10:38542021	0.773007	0.991972	ZNF248	ENSG00000198105.13	Esophagus - Gastroesophageal Junction	A=0.848	G=0.152	0.143544	1.17677e-05
rs11511253	rs145275425	chr10:38542108	0.766973	0.991919	ZNF248	ENSG00000198105.13	Esophagus - Gastroesophageal Junction	AT=0.849	A=0.151	0.143544	1.17677e-05
rs11511253	rs61840321	chr10:39063489	0.659207	0.964905	ZNF248	ENSG00000198105.13	Esophagus - Gastroesophageal Junction	C=0.861	T=0.139	0.154237	1.21687e-05
rs11511253	rs11146653	chr10:39031294	0.659207	0.964905	RP11-258F22.1	ENSG00000226578.1	Esophagus - Gastroesophageal Junction	C=0.861	T=0.139	-0.379963	1.22676e-05
rs11511253	rs12783930	chr10:39034128	0.659207	0.964905	RP11-258F22.1	ENSG00000226578.1	Esophagus - Gastroesophageal Junction	C=0.861	T=0.139	-0.379963	1.22676e-05
rs11511253	rs35322563	chr10:39035115	0.659207	0.964905	RP11-258F22.1	ENSG00000226578.1	Esophagus - Gastroesophageal Junction	G=0.861	T=0.139	-0.379963	1.22676e-05
rs11511253	rs11596538	chr10:39057602	0.659207	0.964905	RP11-258F22.1	ENSG00000226578.1	Esophagus - Gastroesophageal Junction	C=0.861	A=0.139	-0.379963	1.22676e-05
rs11511253	rs7079706	chr10:39060910	0.659207	0.964905	RP11-258F22.1	ENSG00000226578.1	Esophagus - Gastroesophageal Junction	T=0.861	G=0.139	-0.379963	1.22676e-05
rs11511253	rs2078283	chr10:38524476	0.773007	0.991972	RP11-258F22.1	ENSG00000226578.1	Esophagus - Gastroesophageal Junction	T=0.848	C=0.152	-0.374215	1.2487e-05
rs11511253	rs11594254	chr10:38532530	0.773007	0.991972	RP11-258F22.1	ENSG00000226578.1	Esophagus - Gastroesophageal Junction	C=0.848	T=0.152	-0.374215	1.2487e-05
rs11511253	rs10764151	chr10:38536038	0.773007	0.991972	RP11-258F22.1	ENSG00000226578.1	Esophagus - Gastroesophageal Junction	T=0.848	G=0.152	-0.374215	1.2487e-05
rs11511253	rs144575187	chr10:38536516	0.773007	0.991972	RP11-258F22.1	ENSG00000226578.1	Esophagus - Gastroesophageal Junction	G=0.848	A=0.152	-0.374215	1.2487e-05
rs11511253	rs72639543	chr10:38542009	0.773007	0.991972	RP11-258F22.1	ENSG00000226578.1	Esophagus - Gastroesophageal Junction	T=0.848	C=0.152	-0.374215	1.2487e-05
rs11511253	rs72639544	chr10:38542021	0.773007	0.991972	RP11-258F22.1	ENSG00000226578.1	Esophagus - Gastroesophageal Junction	A=0.848	G=0.152	-0.374215	1.2487e-05
rs11511253	rs145275425	chr10:38542108	0.766973	0.991919	RP11-258F22.1	ENSG00000226578.1	Esophagus - Gastroesophageal Junction	AT=0.849	A=0.151	-0.374215	1.2487e-05
rs11511253	rs3878072	chr10:39008776	0.678141	0.991034	RP11-258F22.1	ENSG00000226578.1	Esophagus - Gastroesophageal Junction	A=0.864	G=0.136	-0.384169	1.43831e-05
rs11511253	rs10764162	chr10:38655884	0.616859	0.98546	ZNF25	ENSG00000175395.15	Esophagus - Gastroesophageal Junction	C=0.736	T=0.264	0.192127	1.46533e-05
rs11511253	rs4881568	chr10:39007913	0.695662	0.991226	ZNF248	ENSG00000198105.13	Esophagus - Gastroesophageal Junction	C=0.861	G=0.139	0.141496	1.47585e-05
rs11511253	rs11146646	chr10:39023368	0.659207	0.964905	RP11-258F22.1	ENSG00000226578.1	Esophagus - Gastroesophageal Junction	C=0.861	T=0.139	-0.377534	1.47946e-05
rs11511253	rs2474559	chr10:38492604	0.760545	0.983943	ZNF248	ENSG00000198105.13	Esophagus - Gastroesophageal Junction	G=0.848	A=0.152	0.141959	1.48443e-05
rs11511253	rs34740065	chr10:38534789	0.766973	0.991919	ZNF248	ENSG00000198105.13	Esophagus - Gastroesophageal Junction	GT=0.849	G=0.151	0.141959	1.48443e-05
rs11511253	rs7070224	chr10:38548551	0.766973	0.991919	ZNF248	ENSG00000198105.13	Esophagus - Gastroesophageal Junction	G=0.849	A=0.151	0.141959	1.48443e-05
rs11511253	rs12358135	chr10:38902747	0.879145	0.986601	ZNF33A	ENSG00000189180.15	Esophagus - Gastroesophageal Junction	C=0.798	T=0.202	-0.152012	1.50001e-05
rs11511253	rs111392735	chr10:39117770	0.659207	0.964905	ZNF25	ENSG00000175395.15	Esophagus - Gastroesophageal Junction	C=0.861	T=0.139	0.215792	1.58139e-05
rs11511253	rs71500456	chr10:39031056	0.967718	0.993407	ZNF33A	ENSG00000189180.15	Esophagus - Gastroesophageal Junction	C=0.811	T=0.189	-0.16587	1.61483e-05
rs11511253	rs10764162	chr10:38655884	0.616859	0.98546	RP11-258F22.1	ENSG00000226578.1	Esophagus - Gastroesophageal Junction	C=0.736	T=0.264	-0.327835	1.64322e-05
rs11511253	rs11598237	chr10:38674609	0.684639	1	RP11-258F22.1	ENSG00000226578.1	Esophagus - Gastroesophageal Junction	C=0.865	T=0.135	-0.376867	1.66701e-05
rs11511253	rs7905850	chr10:38677501	0.684639	1	RP11-258F22.1	ENSG00000226578.1	Esophagus - Gastroesophageal Junction	T=0.865	A=0.135	-0.376867	1.66701e-05
rs11511253	rs116385183	chr10:38696120	0.684639	1	RP11-258F22.1	ENSG00000226578.1	Esophagus - Gastroesophageal Junction	G=0.865	A=0.135	-0.376867	1.66701e-05
rs11511253	rs11523362	chr10:38724150	0.690467	1	RP11-258F22.1	ENSG00000226578.1	Esophagus - Gastroesophageal Junction	C=0.864	T=0.136	-0.376867	1.66701e-05
rs11511253	rs113246148	chr10:38908802	0.683968	0.991099	RP11-258F22.1	ENSG00000226578.1	Esophagus - Gastroesophageal Junction	G=0.863	A=0.137	-0.376867	1.66701e-05
rs11511253	rs11146601	chr10:38978680	0.684639	1	RP11-258F22.1	ENSG00000226578.1	Esophagus - Gastroesophageal Junction	C=0.865	T=0.135	-0.376867	1.66701e-05
rs11511253	rs11492601	chr10:38996576	0.683968	0.991099	RP11-258F22.1	ENSG00000226578.1	Esophagus - Gastroesophageal Junction	C=0.863	T=0.137	-0.376867	1.66701e-05
rs11511253	rs59505605	chr10:39002459	0.683968	0.991099	RP11-258F22.1	ENSG00000226578.1	Esophagus - Gastroesophageal Junction	A=0.863	C=0.137	-0.376867	1.66701e-05
rs11511253	rs200220357	chr10:38779655	0.993439	1	ZNF33A	ENSG00000189180.15	Esophagus - Gastroesophageal Junction	C=0.815	T=0.185	-0.156902	1.67218e-05
rs11511253	rs7095128	chr10:38784099	0.993439	1	ZNF33A	ENSG00000189180.15	Esophagus - Gastroesophageal Junction	G=0.815	C=0.185	-0.156902	1.67218e-05
rs11511253	rs11146869	chr10:38916526	0.993439	1	ZNF33A	ENSG00000189180.15	Esophagus - Gastroesophageal Junction	A=0.815	G=0.185	-0.156902	1.67218e-05
rs11511253	rs61839284	chr10:38943996	0.993439	1	ZNF33A	ENSG00000189180.15	Esophagus - Gastroesophageal Junction	A=0.815	C=0.185	-0.156902	1.67218e-05
rs11511253	rs34019437	chr10:38966185	0.993439	1	ZNF33A	ENSG00000189180.15	Esophagus - Gastroesophageal Junction	C=0.815	T=0.185	-0.156902	1.67218e-05
rs11511253	rs4326715	chr10:38996898	0.993466	1	ZNF33A	ENSG00000189180.15	Esophagus - Gastroesophageal Junction	A=0.813	G=0.187	-0.156902	1.67218e-05
rs11511253	rs2310210	chr10:39011521	0.980362	0.993396	ZNF33A	ENSG00000189180.15	Esophagus - Gastroesophageal Junction	G=0.815	A=0.185	-0.156902	1.67218e-05
rs11511253	rs17423024	chr10:38539751	0.672328	0.990968	ZNF25	ENSG00000175395.15	Esophagus - Gastroesophageal Junction	C=0.865	T=0.135	0.220759	1.70017e-05
rs11511253	rs71494839	chr10:38553415	0.666528	0.990901	ZNF25	ENSG00000175395.15	Esophagus - Gastroesophageal Junction	C=0.866	G=0.134	0.220759	1.70017e-05
rs11511253	rs11011508	chr10:38555240	0.672328	0.990968	ZNF25	ENSG00000175395.15	Esophagus - Gastroesophageal Junction	G=0.865	A=0.135	0.220759	1.70017e-05
rs11511253	rs12358852	chr10:38598955	0.678825	1	ZNF25	ENSG00000175395.15	Esophagus - Gastroesophageal Junction	T=0.866	G=0.134	0.220759	1.70017e-05
rs11511253	rs10827861	chr10:38608684	0.678825	1	ZNF25	ENSG00000175395.15	Esophagus - Gastroesophageal Junction	T=0.866	A=0.134	0.220759	1.70017e-05
rs11511253	rs11011538	chr10:38620733	0.678825	1	ZNF25	ENSG00000175395.15	Esophagus - Gastroesophageal Junction	G=0.866	T=0.134	0.220759	1.70017e-05
rs11511253	rs11511253	chr10:38973500	1	1	ZNF33A	ENSG00000189180.15	Esophagus - Gastroesophageal Junction	G=0.814	A=0.186	-0.158525	1.76766e-05
rs11511253	rs35348992	chr10:38734364	0.678825	1	RP11-258F22.1	ENSG00000226578.1	Esophagus - Gastroesophageal Junction	A=0.866	G=0.134	-0.381963	1.80177e-05
rs11511253	rs12778402	chr10:38895600	0.606721	0.899728	RP11-258F22.1	ENSG00000226578.1	Esophagus - Gastroesophageal Junction	G=0.854	T=0.146	-0.36682	1.82964e-05
rs11511253	rs12772894	chr10:38897644	0.606721	0.899728	RP11-258F22.1	ENSG00000226578.1	Esophagus - Gastroesophageal Junction	C=0.854	A=0.146	-0.36682	1.82964e-05
rs11511253	rs35300351	chr10:38902240	0.606721	0.899728	RP11-258F22.1	ENSG00000226578.1	Esophagus - Gastroesophageal Junction	C=0.854	G=0.146	-0.36682	1.82964e-05
rs11511253	rs2505217	chr10:38483403	0.665927	0.982068	ZNF248	ENSG00000198105.13	Esophagus - Gastroesophageal Junction	T=0.864	C=0.136	0.141969	1.88545e-05
rs11511253	rs2489495	chr10:38502333	0.672328	0.990968	ZNF248	ENSG00000198105.13	Esophagus - Gastroesophageal Junction	C=0.865	T=0.135	0.141969	1.88545e-05
rs11511253	rs11146894	chr10:38943032	0.986895	1	ZNF33A	ENSG00000189180.15	Esophagus - Gastroesophageal Junction	G=0.816	A=0.184	-0.156366	1.90769e-05
rs11511253	rs367919155	chr10:38963306	0.993439	1	ZNF33A	ENSG00000189180.15	Esophagus - Gastroesophageal Junction	G=0.815	C=0.185	-0.156366	1.90769e-05
rs11511253	rs11595308	chr10:38995349	1	1	ZNF33A	ENSG00000189180.15	Esophagus - Gastroesophageal Junction	C=0.814	A=0.186	-0.156366	1.90769e-05
rs11511253	rs11146621	chr10:38996313	0.993466	1	ZNF33A	ENSG00000189180.15	Esophagus - Gastroesophageal Junction	G=0.813	A=0.187	-0.156366	1.90769e-05
rs11511253	rs2310211	chr10:39011152	0.993466	1	ZNF33A	ENSG00000189180.15	Esophagus - Gastroesophageal Junction	G=0.813	A=0.187	-0.156366	1.90769e-05
rs11511253	rs11146646	chr10:39023368	0.659207	0.964905	ZNF25	ENSG00000175395.15	Esophagus - Gastroesophageal Junction	C=0.861	T=0.139	0.217062	1.93912e-05
rs11511253	rs12775895	chr10:39090138	0.607434	0.985401	ZNF248	ENSG00000198105.13	Esophagus - Gastroesophageal Junction	G=0.733	A=0.267	0.124965	1.9467e-05
rs11511253	rs4088497	chr10:38988853	0.993466	1	ZNF33A	ENSG00000189180.15	Esophagus - Gastroesophageal Junction	T=0.813	C=0.187	-0.1602	1.95748e-05
rs11511253	rs149200693	chr10:39019166	0.961177	0.986831	ZNF33A	ENSG00000189180.15	Esophagus - Gastroesophageal Junction	G=0.812	C=0.188	-0.155997	2.00464e-05
rs11511253	rs372035840	chr10:39019388	0.961177	0.986831	ZNF33A	ENSG00000189180.15	Esophagus - Gastroesophageal Junction	AC=0.812	A=0.188	-0.155997	2.00464e-05
rs11511253	rs10870371	chr10:39033545	0.961177	0.986831	ZNF33A	ENSG00000189180.15	Esophagus - Gastroesophageal Junction	G=0.812	A=0.188	-0.155997	2.00464e-05
rs11511253	rs36072007	chr10:39114566	0.961177	0.986831	ZNF33A	ENSG00000189180.15	Esophagus - Gastroesophageal Junction	T=0.812	TA=0.188	-0.155997	2.00464e-05
rs11511253	rs10870432	chr10:39128007	0.954916	0.986815	ZNF33A	ENSG00000189180.15	Esophagus - Gastroesophageal Junction	G=0.811	A=0.189	-0.155997	2.00464e-05
rs11511253	rs61840321	chr10:39063489	0.659207	0.964905	RP11-258F22.1	ENSG00000226578.1	Esophagus - Gastroesophageal Junction	C=0.861	T=0.139	-0.393189	2.02822e-05
rs11511253	rs3970136	chr10:38875947	0.891125	0.993301	ZNF33A	ENSG00000189180.15	Esophagus - Gastroesophageal Junction	T=0.798	C=0.202	-0.148938	2.27196e-05
rs11511253	rs11146675	chr10:38886312	0.891125	0.993301	ZNF33A	ENSG00000189180.15	Esophagus - Gastroesophageal Junction	G=0.798	T=0.202	-0.148938	2.27196e-05
rs11511253	rs7070320	chr10:39069777	0.659207	0.964905	ZNF25	ENSG00000175395.15	Esophagus - Gastroesophageal Junction	T=0.861	A=0.139	0.21482	2.29627e-05
rs11511253	rs12772118	chr10:39030219	0.961177	0.986831	ZNF33A	ENSG00000189180.15	Esophagus - Gastroesophageal Junction	T=0.812	G=0.188	-0.155362	2.29879e-05
rs11511253	rs9664979	chr10:39042400	0.961177	0.986831	ZNF33A	ENSG00000189180.15	Esophagus - Gastroesophageal Junction	G=0.812	A=0.188	-0.155362	2.29879e-05
rs11511253	rs10870418	chr10:39096996	0.961177	0.986831	ZNF33A	ENSG00000189180.15	Esophagus - Gastroesophageal Junction	C=0.812	T=0.188	-0.155362	2.29879e-05
rs11511253	rs7910228	chr10:39098591	0.961177	0.986831	ZNF33A	ENSG00000189180.15	Esophagus - Gastroesophageal Junction	A=0.812	T=0.188	-0.155362	2.29879e-05
rs11511253	rs4881585	chr10:39103867	0.961177	0.986831	ZNF33A	ENSG00000189180.15	Esophagus - Gastroesophageal Junction	A=0.812	G=0.188	-0.155362	2.29879e-05
rs11511253	rs35361303	chr10:39107852	0.961177	0.986831	ZNF33A	ENSG00000189180.15	Esophagus - Gastroesophageal Junction	C=0.812	G=0.188	-0.155362	2.29879e-05
rs11511253	rs7081059	chr10:39109324	0.961177	0.986831	ZNF33A	ENSG00000189180.15	Esophagus - Gastroesophageal Junction	C=0.812	A=0.188	-0.155362	2.29879e-05
rs11511253	rs35173665	chr10:39116188	0.948722	0.986798	ZNF33A	ENSG00000189180.15	Esophagus - Gastroesophageal Junction	T=0.81	G=0.19	-0.155362	2.29879e-05
rs11511253	rs7068771	chr10:39128973	0.961177	0.986831	ZNF33A	ENSG00000189180.15	Esophagus - Gastroesophageal Junction	T=0.812	G=0.188	-0.155362	2.29879e-05
rs11511253	rs35674400	chr10:38633660	0.678825	1	RP11-258F22.1	ENSG00000226578.1	Esophagus - Gastroesophageal Junction	A=0.866	C=0.134	-0.378894	2.36874e-05
rs11511253	rs66707004	chr10:38683906	0.678825	1	RP11-258F22.1	ENSG00000226578.1	Esophagus - Gastroesophageal Junction	T=0.866	A=0.134	-0.378894	2.36874e-05
rs11511253	rs11492514	chr10:38744503	0.678825	1	RP11-258F22.1	ENSG00000226578.1	Esophagus - Gastroesophageal Junction	G=0.866	A=0.134	-0.378894	2.36874e-05
rs11511253	rs201467269	chr10:38758753	0.678825	1	RP11-258F22.1	ENSG00000226578.1	Esophagus - Gastroesophageal Junction	G=0.866	A=0.134	-0.378894	2.36874e-05
rs11511253	rs61839531	chr10:38767876	0.678825	1	RP11-258F22.1	ENSG00000226578.1	Esophagus - Gastroesophageal Junction	G=0.866	A=0.134	-0.378894	2.36874e-05
rs11511253	rs4881620	chr10:38964074	0.678825	1	RP11-258F22.1	ENSG00000226578.1	Esophagus - Gastroesophageal Junction	C=0.866	T=0.134	-0.378894	2.36874e-05
rs11511253	rs11146605	chr10:38982327	0.678825	1	RP11-258F22.1	ENSG00000226578.1	Esophagus - Gastroesophageal Junction	C=0.866	T=0.134	-0.378894	2.36874e-05
rs11511253	rs11011558	chr10:38700625	0.993439	1	ZNF33A	ENSG00000189180.15	Esophagus - Gastroesophageal Junction	G=0.815	A=0.185	-0.153212	2.40175e-05
rs11511253	rs11011501	chr10:38550823	0.967321	0.993324	ZNF33A	ENSG00000189180.15	Esophagus - Gastroesophageal Junction	G=0.817	A=0.183	-0.155047	2.41957e-05
rs11511253	rs11011509	chr10:38555277	0.973833	0.99336	ZNF33A	ENSG00000189180.15	Esophagus - Gastroesophageal Junction	G=0.816	A=0.184	-0.155047	2.41957e-05
rs11511253	rs7100199	chr10:38556138	0.96737	0.986792	ZNF33A	ENSG00000189180.15	Esophagus - Gastroesophageal Junction	T=0.815	C=0.185	-0.155047	2.41957e-05
rs11511253	rs10764157	chr10:38586639	0.980366	1	ZNF33A	ENSG00000189180.15	Esophagus - Gastroesophageal Junction	A=0.817	G=0.183	-0.155047	2.41957e-05
rs11511253	rs2021018	chr10:38591883	0.980366	1	ZNF33A	ENSG00000189180.15	Esophagus - Gastroesophageal Junction	G=0.817	A=0.183	-0.155047	2.41957e-05
rs11511253	rs7071245	chr10:38596222	0.980366	1	ZNF33A	ENSG00000189180.15	Esophagus - Gastroesophageal Junction	G=0.817	A=0.183	-0.155047	2.41957e-05
rs11511253	rs10827863	chr10:38611500	0.980366	1	ZNF33A	ENSG00000189180.15	Esophagus - Gastroesophageal Junction	T=0.817	C=0.183	-0.155047	2.41957e-05
rs11511253	rs17423024	chr10:38539751	0.672328	0.990968	RP11-258F22.1	ENSG00000226578.1	Esophagus - Gastroesophageal Junction	C=0.865	T=0.135	-0.372016	2.43126e-05
rs11511253	rs71494839	chr10:38553415	0.666528	0.990901	RP11-258F22.1	ENSG00000226578.1	Esophagus - Gastroesophageal Junction	C=0.866	G=0.134	-0.372016	2.43126e-05
rs11511253	rs11011508	chr10:38555240	0.672328	0.990968	RP11-258F22.1	ENSG00000226578.1	Esophagus - Gastroesophageal Junction	G=0.865	A=0.135	-0.372016	2.43126e-05
rs11511253	rs12358852	chr10:38598955	0.678825	1	RP11-258F22.1	ENSG00000226578.1	Esophagus - Gastroesophageal Junction	T=0.866	G=0.134	-0.372016	2.43126e-05
rs11511253	rs10827861	chr10:38608684	0.678825	1	RP11-258F22.1	ENSG00000226578.1	Esophagus - Gastroesophageal Junction	T=0.866	A=0.134	-0.372016	2.43126e-05
rs11511253	rs11011538	chr10:38620733	0.678825	1	RP11-258F22.1	ENSG00000226578.1	Esophagus - Gastroesophageal Junction	G=0.866	T=0.134	-0.372016	2.43126e-05
rs11511253	rs12778402	chr10:38895600	0.606721	0.899728	ZNF25	ENSG00000175395.15	Esophagus - Gastroesophageal Junction	G=0.854	T=0.146	0.210394	2.49817e-05
rs11511253	rs12772894	chr10:38897644	0.606721	0.899728	ZNF25	ENSG00000175395.15	Esophagus - Gastroesophageal Junction	C=0.854	A=0.146	0.210394	2.49817e-05
rs11511253	rs35300351	chr10:38902240	0.606721	0.899728	ZNF25	ENSG00000175395.15	Esophagus - Gastroesophageal Junction	C=0.854	G=0.146	0.210394	2.49817e-05
rs11511253	rs11011546	chr10:38633016	0.986895	1	ZNF33A	ENSG00000189180.15	Esophagus - Gastroesophageal Junction	G=0.816	A=0.184	-0.153567	2.53899e-05
rs11511253	rs2474562	chr10:38520974	0.672328	0.990968	RP11-258F22.1	ENSG00000226578.1	Esophagus - Gastroesophageal Junction	T=0.865	G=0.135	-0.378048	2.5675e-05
rs11511253	rs79613030	chr10:38725589	0.993439	1	ZNF33A	ENSG00000189180.15	Esophagus - Gastroesophageal Junction	G=0.815	A=0.185	-0.152266	2.67166e-05
rs11511253	rs61839484	chr10:38745750	0.993439	1	ZNF33A	ENSG00000189180.15	Esophagus - Gastroesophageal Junction	G=0.815	A=0.185	-0.152266	2.67166e-05
rs11511253	rs11146653	chr10:39031294	0.659207	0.964905	ZNF25	ENSG00000175395.15	Esophagus - Gastroesophageal Junction	C=0.861	T=0.139	0.21272	2.72647e-05
rs11511253	rs12783930	chr10:39034128	0.659207	0.964905	ZNF25	ENSG00000175395.15	Esophagus - Gastroesophageal Junction	C=0.861	T=0.139	0.21272	2.72647e-05
rs11511253	rs35322563	chr10:39035115	0.659207	0.964905	ZNF25	ENSG00000175395.15	Esophagus - Gastroesophageal Junction	G=0.861	T=0.139	0.21272	2.72647e-05
rs11511253	rs11596538	chr10:39057602	0.659207	0.964905	ZNF25	ENSG00000175395.15	Esophagus - Gastroesophageal Junction	C=0.861	A=0.139	0.21272	2.72647e-05
rs11511253	rs7079706	chr10:39060910	0.659207	0.964905	ZNF25	ENSG00000175395.15	Esophagus - Gastroesophageal Junction	T=0.861	G=0.139	0.21272	2.72647e-05
rs11511253	rs7092137	chr10:39099075	0.653075	0.956442	ZNF25	ENSG00000175395.15	Esophagus - Gastroesophageal Junction	C=0.86	T=0.14	0.21272	2.72647e-05
rs11511253	rs76731518	chr10:39100310	0.659207	0.964905	ZNF25	ENSG00000175395.15	Esophagus - Gastroesophageal Junction	C=0.861	T=0.139	0.21272	2.72647e-05
rs11511253	rs12765890	chr10:39105805	0.659207	0.964905	ZNF25	ENSG00000175395.15	Esophagus - Gastroesophageal Junction	C=0.861	T=0.139	0.21272	2.72647e-05
rs11511253	rs4567737	chr10:39114992	0.653075	0.956442	ZNF25	ENSG00000175395.15	Esophagus - Gastroesophageal Junction	A=0.86	T=0.14	0.21272	2.72647e-05
rs11511253	rs3928516	chr10:39008797	0.993466	1	ZNF33A	ENSG00000189180.15	Esophagus - Gastroesophageal Junction	G=0.813	T=0.187	-0.151925	2.77466e-05
rs11511253	rs11146912	chr10:38968609	0.690467	1	RP11-258F22.1	ENSG00000226578.1	Esophagus - Gastroesophageal Junction	C=0.864	T=0.136	-0.370868	2.81563e-05
rs11511253	rs11146607	chr10:38984039	0.690467	1	RP11-258F22.1	ENSG00000226578.1	Esophagus - Gastroesophageal Junction	T=0.864	A=0.136	-0.370868	2.81563e-05
rs11511253	rs2474559	chr10:38492604	0.760545	0.983943	RP11-258F22.1	ENSG00000226578.1	Esophagus - Gastroesophageal Junction	G=0.848	A=0.152	-0.359177	2.82969e-05
rs11511253	rs34740065	chr10:38534789	0.766973	0.991919	RP11-258F22.1	ENSG00000226578.1	Esophagus - Gastroesophageal Junction	GT=0.849	G=0.151	-0.359177	2.82969e-05
rs11511253	rs7070224	chr10:38548551	0.766973	0.991919	RP11-258F22.1	ENSG00000226578.1	Esophagus - Gastroesophageal Junction	G=0.849	A=0.151	-0.359177	2.82969e-05
rs11511253	rs10870381	chr10:39058671	0.659207	0.964905	ZNF248	ENSG00000198105.13	Esophagus - Gastroesophageal Junction	C=0.861	T=0.139	0.137377	2.84679e-05
rs11511253	rs77578626	chr10:38749167	0.967718	0.993407	ZNF33A	ENSG00000189180.15	Esophagus - Gastroesophageal Junction	A=0.811	G=0.189	-0.150849	2.86461e-05
rs11511253	rs11597330	chr10:39008919	0.974276	1	ZNF33A	ENSG00000189180.15	Esophagus - Gastroesophageal Junction	C=0.81	T=0.19	-0.149749	3.01161e-05
rs1409440	rs75203989	chr13:39729428	0.912072	0.976867	LHFP	ENSG00000183722.7	Esophagus - Gastroesophageal Junction	C=0.905	T=0.095	-0.257181	3.37617e-05
rs7994616	rs75203989	chr13:39729428	0.945273	1	LHFP	ENSG00000183722.7	Esophagus - Gastroesophageal Junction	C=0.905	T=0.095	-0.257181	3.37617e-05
rs11616618	rs75203989	chr13:39729428	0.924869	1	LHFP	ENSG00000183722.7	Esophagus - Gastroesophageal Junction	C=0.905	T=0.095	-0.257181	3.37617e-05
rs11511253	rs4881568	chr10:39007913	0.695662	0.991226	ZNF25	ENSG00000175395.15	Esophagus - Gastroesophageal Junction	C=0.861	G=0.139	0.206614	3.37889e-05
rs11511253	rs11592779	chr10:38890975	0.872669	0.979927	ZNF33A	ENSG00000189180.15	Esophagus - Gastroesophageal Junction	C=0.799	T=0.201	-0.144636	3.51959e-05
rs11511253	rs4881586	chr10:38893471	0.86621	0.973269	ZNF33A	ENSG00000189180.15	Esophagus - Gastroesophageal Junction	C=0.8	T=0.2	-0.144636	3.51959e-05
rs11511253	rs7923903	chr10:38896261	0.879145	0.986601	ZNF33A	ENSG00000189180.15	Esophagus - Gastroesophageal Junction	G=0.798	A=0.202	-0.144636	3.51959e-05
rs11511253	rs7896006	chr10:38896410	0.879145	0.986601	ZNF33A	ENSG00000189180.15	Esophagus - Gastroesophageal Junction	C=0.798	T=0.202	-0.144636	3.51959e-05
rs11511253	rs7896545	chr10:38896746	0.879145	0.986601	ZNF33A	ENSG00000189180.15	Esophagus - Gastroesophageal Junction	C=0.798	T=0.202	-0.144636	3.51959e-05
rs11511253	rs7076099	chr10:38897916	0.879145	0.986601	ZNF33A	ENSG00000189180.15	Esophagus - Gastroesophageal Junction	G=0.798	A=0.202	-0.144636	3.51959e-05
rs11511253	rs4881618	chr10:38955198	0.993466	1	ZNF33A	ENSG00000189180.15	Esophagus - Gastroesophageal Junction	G=0.813	T=0.187	-0.14955	3.53943e-05
rs11511253	rs200911607	chr10:38870340	0.629621	0.909318	ZNF25	ENSG00000175395.15	Esophagus - Gastroesophageal Junction	G=0.852	A=0.148	0.205641	3.62042e-05
rs11511253	rs113817255	chr10:38875250	0.678141	0.991034	ZNF25	ENSG00000175395.15	Esophagus - Gastroesophageal Junction	G=0.864	A=0.136	0.205641	3.62042e-05
rs11511253	rs142118560	chr10:38907168	0.618257	0.901074	ZNF25	ENSG00000175395.15	Esophagus - Gastroesophageal Junction	TAA=0.852	T=0.148	0.205641	3.62042e-05
rs11511253	rs12357347	chr10:39003108	0.683968	0.991099	RP11-258F22.1	ENSG00000226578.1	Esophagus - Gastroesophageal Junction	G=0.863	A=0.137	-0.362469	3.73807e-05
rs11511253	rs11814605	chr10:38949613	0.684639	1	ZNF248	ENSG00000198105.13	Esophagus - Gastroesophageal Junction	A=0.865	G=0.135	0.139601	3.74436e-05
rs11511253	rs10764162	chr10:38655884	0.616859	0.98546	ZNF248	ENSG00000198105.13	Esophagus - Gastroesophageal Junction	C=0.736	T=0.264	0.119829	3.93673e-05
rs11511253	rs12357347	chr10:39003108	0.683968	0.991099	ZNF248	ENSG00000198105.13	Esophagus - Gastroesophageal Junction	G=0.863	A=0.137	0.138159	3.98634e-05
rs11511253	rs144280981	chr10:38670613	0.986906	0.993431	ZNF33A	ENSG00000189180.15	Esophagus - Gastroesophageal Junction	C=0.814	T=0.186	-0.149086	3.99713e-05
rs11511253	rs7093896	chr10:38671532	0.993439	1	ZNF33A	ENSG00000189180.15	Esophagus - Gastroesophageal Junction	A=0.815	T=0.185	-0.149086	3.99713e-05
rs11511253	rs3087759	chr10:38672144	0.993439	1	ZNF33A	ENSG00000189180.15	Esophagus - Gastroesophageal Junction	A=0.815	C=0.185	-0.149086	3.99713e-05
rs11511253	rs4934946	chr10:38679281	0.993439	1	ZNF33A	ENSG00000189180.15	Esophagus - Gastroesophageal Junction	T=0.815	C=0.185	-0.149086	3.99713e-05
rs11511253	rs11011555	chr10:38681866	0.993439	1	ZNF33A	ENSG00000189180.15	Esophagus - Gastroesophageal Junction	T=0.815	C=0.185	-0.149086	3.99713e-05
rs11511253	rs61837224	chr10:38701900	0.993439	1	ZNF33A	ENSG00000189180.15	Esophagus - Gastroesophageal Junction	G=0.815	C=0.185	-0.149086	3.99713e-05
rs11511253	rs117398853	chr10:38704378	0.993439	1	ZNF33A	ENSG00000189180.15	Esophagus - Gastroesophageal Junction	C=0.815	G=0.185	-0.149086	3.99713e-05
rs11511253	rs61837257	chr10:38711591	0.993439	1	ZNF33A	ENSG00000189180.15	Esophagus - Gastroesophageal Junction	C=0.815	G=0.185	-0.149086	3.99713e-05
rs11511253	rs9663128	chr10:38717802	0.993439	1	ZNF33A	ENSG00000189180.15	Esophagus - Gastroesophageal Junction	C=0.815	G=0.185	-0.149086	3.99713e-05
rs11511253	rs7088208	chr10:38731609	0.986906	0.993431	ZNF33A	ENSG00000189180.15	Esophagus - Gastroesophageal Junction	T=0.814	C=0.186	-0.149086	3.99713e-05
rs11511253	rs117840800	chr10:38733920	0.993439	1	ZNF33A	ENSG00000189180.15	Esophagus - Gastroesophageal Junction	A=0.815	G=0.185	-0.149086	3.99713e-05
rs11511253	rs74890899	chr10:38740050	0.986895	1	ZNF33A	ENSG00000189180.15	Esophagus - Gastroesophageal Junction	C=0.816	T=0.184	-0.149086	3.99713e-05
rs11511253	rs1810634	chr10:38741861	0.993439	1	ZNF33A	ENSG00000189180.15	Esophagus - Gastroesophageal Junction	A=0.815	G=0.185	-0.149086	3.99713e-05
rs11511253	rs9664768	chr10:38748043	0.993439	1	ZNF33A	ENSG00000189180.15	Esophagus - Gastroesophageal Junction	G=0.815	A=0.185	-0.149086	3.99713e-05
rs11511253	rs72639568	chr10:38760420	0.993439	1	ZNF33A	ENSG00000189180.15	Esophagus - Gastroesophageal Junction	G=0.815	A=0.185	-0.149086	3.99713e-05
rs11511253	rs77114817	chr10:38762423	0.986895	1	ZNF33A	ENSG00000189180.15	Esophagus - Gastroesophageal Junction	T=0.816	C=0.184	-0.149086	3.99713e-05
rs11511253	rs11492515	chr10:38762753	0.993439	1	ZNF33A	ENSG00000189180.15	Esophagus - Gastroesophageal Junction	C=0.815	T=0.185	-0.149086	3.99713e-05
rs11511253	rs11492459	chr10:38765259	0.993439	1	ZNF33A	ENSG00000189180.15	Esophagus - Gastroesophageal Junction	T=0.815	C=0.185	-0.149086	3.99713e-05
rs11511253	rs200253039	chr10:38779710	0.993439	1	ZNF33A	ENSG00000189180.15	Esophagus - Gastroesophageal Junction	C=0.815	T=0.185	-0.149086	3.99713e-05
rs11511253	rs7084618	chr10:38781701	0.993439	1	ZNF33A	ENSG00000189180.15	Esophagus - Gastroesophageal Junction	A=0.815	T=0.185	-0.149086	3.99713e-05
rs11511253	rs7095113	chr10:38784074	0.993439	1	ZNF33A	ENSG00000189180.15	Esophagus - Gastroesophageal Junction	G=0.815	A=0.185	-0.149086	3.99713e-05
rs11511253	rs148773254	chr10:38785136	0.993439	1	ZNF33A	ENSG00000189180.15	Esophagus - Gastroesophageal Junction	C=0.815	T=0.185	-0.149086	3.99713e-05
rs11511253	rs12775030	chr10:38802672	0.993439	1	ZNF33A	ENSG00000189180.15	Esophagus - Gastroesophageal Junction	C=0.815	T=0.185	-0.149086	3.99713e-05
rs11511253	rs4623823	chr10:38913276	0.993439	1	ZNF33A	ENSG00000189180.15	Esophagus - Gastroesophageal Junction	C=0.815	T=0.185	-0.149086	3.99713e-05
rs11511253	rs35712971	chr10:38937578	0.993439	1	ZNF33A	ENSG00000189180.15	Esophagus - Gastroesophageal Junction	A=0.815	T=0.185	-0.149086	3.99713e-05
rs11511253	rs4572067	chr10:38950625	0.993439	1	ZNF33A	ENSG00000189180.15	Esophagus - Gastroesophageal Junction	G=0.815	T=0.185	-0.149086	3.99713e-05
rs11511253	rs11146911	chr10:38968284	1	1	ZNF33A	ENSG00000189180.15	Esophagus - Gastroesophageal Junction	C=0.814	A=0.186	-0.149086	3.99713e-05
rs11511253	rs2078283	chr10:38524476	0.773007	0.991972	ZNF25	ENSG00000175395.15	Esophagus - Gastroesophageal Junction	T=0.848	C=0.152	0.205072	4.13045e-05
rs11511253	rs11594254	chr10:38532530	0.773007	0.991972	ZNF25	ENSG00000175395.15	Esophagus - Gastroesophageal Junction	C=0.848	T=0.152	0.205072	4.13045e-05
rs11511253	rs10764151	chr10:38536038	0.773007	0.991972	ZNF25	ENSG00000175395.15	Esophagus - Gastroesophageal Junction	T=0.848	G=0.152	0.205072	4.13045e-05
rs11511253	rs144575187	chr10:38536516	0.773007	0.991972	ZNF25	ENSG00000175395.15	Esophagus - Gastroesophageal Junction	G=0.848	A=0.152	0.205072	4.13045e-05
rs11511253	rs72639543	chr10:38542009	0.773007	0.991972	ZNF25	ENSG00000175395.15	Esophagus - Gastroesophageal Junction	T=0.848	C=0.152	0.205072	4.13045e-05
rs11511253	rs72639544	chr10:38542021	0.773007	0.991972	ZNF25	ENSG00000175395.15	Esophagus - Gastroesophageal Junction	A=0.848	G=0.152	0.205072	4.13045e-05
rs11511253	rs145275425	chr10:38542108	0.766973	0.991919	ZNF25	ENSG00000175395.15	Esophagus - Gastroesophageal Junction	AT=0.849	A=0.151	0.205072	4.13045e-05
rs11511253	rs138735631	chr10:38716258	0.684639	1	ZNF248	ENSG00000198105.13	Esophagus - Gastroesophageal Junction	CAG=0.865	C=0.135	0.135543	4.1746e-05
rs11511253	rs61839533	chr10:38771993	0.684639	1	ZNF248	ENSG00000198105.13	Esophagus - Gastroesophageal Junction	C=0.865	A=0.135	0.135543	4.1746e-05
rs11511253	rs80054287	chr10:38776136	0.684639	1	ZNF248	ENSG00000198105.13	Esophagus - Gastroesophageal Junction	C=0.865	T=0.135	0.135543	4.1746e-05
rs11511253	rs201797049	chr10:38779695	0.684639	1	ZNF248	ENSG00000198105.13	Esophagus - Gastroesophageal Junction	G=0.865	A=0.135	0.135543	4.1746e-05
rs11511253	rs4070286	chr10:38950547	0.684639	1	ZNF248	ENSG00000198105.13	Esophagus - Gastroesophageal Junction	C=0.865	G=0.135	0.135543	4.1746e-05
rs11511253	rs11146593	chr10:38969643	0.690467	1	ZNF248	ENSG00000198105.13	Esophagus - Gastroesophageal Junction	C=0.864	A=0.136	0.135543	4.1746e-05
rs11511253	rs10870381	chr10:39058671	0.659207	0.964905	RP11-258F22.1	ENSG00000226578.1	Esophagus - Gastroesophageal Junction	C=0.861	T=0.139	-0.351346	4.28698e-05
rs11511253	rs2505217	chr10:38483403	0.665927	0.982068	ZNF25	ENSG00000175395.15	Esophagus - Gastroesophageal Junction	T=0.864	C=0.136	0.206782	4.42851e-05
rs11511253	rs2489495	chr10:38502333	0.672328	0.990968	ZNF25	ENSG00000175395.15	Esophagus - Gastroesophageal Junction	C=0.865	T=0.135	0.206782	4.42851e-05
rs11511253	rs2474559	chr10:38492604	0.760545	0.983943	ZNF25	ENSG00000175395.15	Esophagus - Gastroesophageal Junction	G=0.848	A=0.152	0.20405	4.53714e-05
rs11511253	rs34740065	chr10:38534789	0.766973	0.991919	ZNF25	ENSG00000175395.15	Esophagus - Gastroesophageal Junction	GT=0.849	G=0.151	0.20405	4.53714e-05
rs11511253	rs7070224	chr10:38548551	0.766973	0.991919	ZNF25	ENSG00000175395.15	Esophagus - Gastroesophageal Junction	G=0.849	A=0.151	0.20405	4.53714e-05
rs11511253	rs12357736	chr10:39129806	0.653075	0.956442	ZNF25	ENSG00000175395.15	Esophagus - Gastroesophageal Junction	T=0.86	A=0.14	0.20738	4.59206e-05
rs11511253	rs12570560	chr10:38878637	0.891125	0.993301	ZNF33A	ENSG00000189180.15	Esophagus - Gastroesophageal Junction	C=0.798	G=0.202	-0.142246	4.82556e-05
rs11511253	rs7087510	chr10:38800335	0.891125	0.993301	ZNF33A	ENSG00000189180.15	Esophagus - Gastroesophageal Junction	G=0.798	A=0.202	-0.141566	5.23096e-05
rs11511253	rs138310998	chr10:38870781	0.891125	0.993301	ZNF33A	ENSG00000189180.15	Esophagus - Gastroesophageal Junction	G=0.798	A=0.202	-0.141566	5.23096e-05
rs11511253	rs4070543	chr10:38876101	0.891125	0.993301	ZNF33A	ENSG00000189180.15	Esophagus - Gastroesophageal Junction	G=0.798	A=0.202	-0.141566	5.23096e-05
rs11511253	rs12571329	chr10:38878810	0.891125	0.993301	ZNF33A	ENSG00000189180.15	Esophagus - Gastroesophageal Junction	G=0.798	A=0.202	-0.141566	5.23096e-05
rs11511253	rs7069025	chr10:38884430	0.891125	0.993301	ZNF33A	ENSG00000189180.15	Esophagus - Gastroesophageal Junction	G=0.798	A=0.202	-0.141566	5.23096e-05
rs11511253	rs12770432	chr10:38885725	0.891125	0.993301	ZNF33A	ENSG00000189180.15	Esophagus - Gastroesophageal Junction	G=0.798	A=0.202	-0.141566	5.23096e-05
rs11511253	rs11146699	chr10:39061320	0.967718	0.993407	ZNF33A	ENSG00000189180.15	Esophagus - Gastroesophageal Junction	G=0.811	A=0.189	-0.147249	5.35452e-05
rs11511253	rs61840410	chr10:38880697	0.891125	0.993301	ZNF33A	ENSG00000189180.15	Esophagus - Gastroesophageal Junction	C=0.798	T=0.202	-0.142684	5.41919e-05
rs11511253	rs11598237	chr10:38674609	0.684639	1	ZNF25	ENSG00000175395.15	Esophagus - Gastroesophageal Junction	C=0.865	T=0.135	0.206195	5.48332e-05
rs11511253	rs7905850	chr10:38677501	0.684639	1	ZNF25	ENSG00000175395.15	Esophagus - Gastroesophageal Junction	T=0.865	A=0.135	0.206195	5.48332e-05
rs11511253	rs116385183	chr10:38696120	0.684639	1	ZNF25	ENSG00000175395.15	Esophagus - Gastroesophageal Junction	G=0.865	A=0.135	0.206195	5.48332e-05
rs11511253	rs11523362	chr10:38724150	0.690467	1	ZNF25	ENSG00000175395.15	Esophagus - Gastroesophageal Junction	C=0.864	T=0.136	0.206195	5.48332e-05
rs11511253	rs113246148	chr10:38908802	0.683968	0.991099	ZNF25	ENSG00000175395.15	Esophagus - Gastroesophageal Junction	G=0.863	A=0.137	0.206195	5.48332e-05
rs11511253	rs11146601	chr10:38978680	0.684639	1	ZNF25	ENSG00000175395.15	Esophagus - Gastroesophageal Junction	C=0.865	T=0.135	0.206195	5.48332e-05
rs11511253	rs11492601	chr10:38996576	0.683968	0.991099	ZNF25	ENSG00000175395.15	Esophagus - Gastroesophageal Junction	C=0.863	T=0.137	0.206195	5.48332e-05
rs11511253	rs59505605	chr10:39002459	0.683968	0.991099	ZNF25	ENSG00000175395.15	Esophagus - Gastroesophageal Junction	A=0.863	C=0.137	0.206195	5.48332e-05
rs11511253	rs138735631	chr10:38716258	0.684639	1	RP11-258F22.1	ENSG00000226578.1	Esophagus - Gastroesophageal Junction	CAG=0.865	C=0.135	-0.348276	5.69641e-05
rs11511253	rs61839533	chr10:38771993	0.684639	1	RP11-258F22.1	ENSG00000226578.1	Esophagus - Gastroesophageal Junction	C=0.865	A=0.135	-0.348276	5.69641e-05
rs11511253	rs80054287	chr10:38776136	0.684639	1	RP11-258F22.1	ENSG00000226578.1	Esophagus - Gastroesophageal Junction	C=0.865	T=0.135	-0.348276	5.69641e-05
rs11511253	rs201797049	chr10:38779695	0.684639	1	RP11-258F22.1	ENSG00000226578.1	Esophagus - Gastroesophageal Junction	G=0.865	A=0.135	-0.348276	5.69641e-05
rs11511253	rs4070286	chr10:38950547	0.684639	1	RP11-258F22.1	ENSG00000226578.1	Esophagus - Gastroesophageal Junction	C=0.865	G=0.135	-0.348276	5.69641e-05
rs11511253	rs11146593	chr10:38969643	0.690467	1	RP11-258F22.1	ENSG00000226578.1	Esophagus - Gastroesophageal Junction	C=0.864	A=0.136	-0.348276	5.69641e-05
rs11511253	rs11146671	chr10:39040717	0.653401	0.964652	ZNF25	ENSG00000175395.15	Esophagus - Gastroesophageal Junction	C=0.862	T=0.138	0.240717	5.78176e-05
rs11511253	rs11011543	chr10:38629830	0.986895	1	ZNF33A	ENSG00000189180.15	Esophagus - Gastroesophageal Junction	A=0.816	T=0.184	-0.145686	5.97652e-05
rs11511253	rs10827866	chr10:38655628	0.986895	1	ZNF33A	ENSG00000189180.15	Esophagus - Gastroesophageal Junction	G=0.816	T=0.184	-0.145686	5.97652e-05
rs11511253	rs66610970	chr10:38656358	0.986895	1	ZNF33A	ENSG00000189180.15	Esophagus - Gastroesophageal Junction	CT=0.816	C=0.184	-0.145686	5.97652e-05
rs11511253	rs138284504	chr10:38663638	0.986895	1	ZNF33A	ENSG00000189180.15	Esophagus - Gastroesophageal Junction	C=0.816	T=0.184	-0.145686	5.97652e-05
rs11511253	rs10827867	chr10:38667316	0.986895	1	ZNF33A	ENSG00000189180.15	Esophagus - Gastroesophageal Junction	T=0.816	C=0.184	-0.145686	5.97652e-05
rs11511253	rs71500469	chr10:39063527	0.967718	0.993407	ZNF33A	ENSG00000189180.15	Esophagus - Gastroesophageal Junction	T=0.811	G=0.189	-0.153663	5.99442e-05
rs11511253	rs11146654	chr10:39031718	0.967718	0.993407	ZNF33A	ENSG00000189180.15	Esophagus - Gastroesophageal Junction	C=0.811	T=0.189	-0.146612	6.09541e-05
rs11511253	rs9731107	chr10:39048398	0.967718	0.993407	ZNF33A	ENSG00000189180.15	Esophagus - Gastroesophageal Junction	G=0.811	A=0.189	-0.146612	6.09541e-05
rs11511253	rs1902549	chr10:39048914	0.967718	0.993407	ZNF33A	ENSG00000189180.15	Esophagus - Gastroesophageal Junction	C=0.811	T=0.189	-0.146612	6.09541e-05
rs11511253	rs7071794	chr10:39054085	0.967718	0.993407	ZNF33A	ENSG00000189180.15	Esophagus - Gastroesophageal Junction	T=0.811	A=0.189	-0.146612	6.09541e-05
rs11511253	rs11146702	chr10:39062460	0.967718	0.993407	ZNF33A	ENSG00000189180.15	Esophagus - Gastroesophageal Junction	G=0.811	A=0.189	-0.146612	6.09541e-05
rs11511253	rs11146709	chr10:39066743	0.967718	0.993407	ZNF33A	ENSG00000189180.15	Esophagus - Gastroesophageal Junction	C=0.811	T=0.189	-0.146612	6.09541e-05
rs11511253	rs11146713	chr10:39067972	0.967718	0.993407	ZNF33A	ENSG00000189180.15	Esophagus - Gastroesophageal Junction	G=0.811	T=0.189	-0.146612	6.09541e-05
rs11511253	rs11597575	chr10:39077614	0.967718	0.993407	ZNF33A	ENSG00000189180.15	Esophagus - Gastroesophageal Junction	G=0.811	C=0.189	-0.146612	6.09541e-05
rs11511253	rs10870406	chr10:39087499	0.967718	0.993407	ZNF33A	ENSG00000189180.15	Esophagus - Gastroesophageal Junction	G=0.811	A=0.189	-0.146612	6.09541e-05
rs11511253	rs4881578	chr10:39095486	0.967718	0.993407	ZNF33A	ENSG00000189180.15	Esophagus - Gastroesophageal Junction	G=0.811	A=0.189	-0.146612	6.09541e-05
rs11511253	rs4881584	chr10:39095740	0.967718	0.993407	ZNF33A	ENSG00000189180.15	Esophagus - Gastroesophageal Junction	C=0.811	T=0.189	-0.146612	6.09541e-05
rs11511253	rs11146753	chr10:39098616	0.967718	0.993407	ZNF33A	ENSG00000189180.15	Esophagus - Gastroesophageal Junction	A=0.811	G=0.189	-0.146612	6.09541e-05
rs11511253	rs10870421	chr10:39099615	0.967718	0.993407	ZNF33A	ENSG00000189180.15	Esophagus - Gastroesophageal Junction	C=0.811	A=0.189	-0.146612	6.09541e-05
rs11511253	rs7074243	chr10:39108213	0.961456	0.993399	ZNF33A	ENSG00000189180.15	Esophagus - Gastroesophageal Junction	A=0.81	T=0.19	-0.146612	6.09541e-05
rs11511253	rs7068365	chr10:39108766	0.967718	0.993407	ZNF33A	ENSG00000189180.15	Esophagus - Gastroesophageal Junction	C=0.811	T=0.189	-0.146612	6.09541e-05
rs11511253	rs11146768	chr10:39110232	0.967718	0.993407	ZNF33A	ENSG00000189180.15	Esophagus - Gastroesophageal Junction	C=0.811	T=0.189	-0.146612	6.09541e-05
rs11511253	rs12773561	chr10:39117941	0.967718	0.993407	ZNF33A	ENSG00000189180.15	Esophagus - Gastroesophageal Junction	G=0.811	C=0.189	-0.146612	6.09541e-05
rs11511253	rs11146784	chr10:39120807	0.961456	0.993399	ZNF33A	ENSG00000189180.15	Esophagus - Gastroesophageal Junction	C=0.81	T=0.19	-0.146612	6.09541e-05
rs11511253	rs12357698	chr10:39129538	0.967718	0.993407	ZNF33A	ENSG00000189180.15	Esophagus - Gastroesophageal Junction	T=0.811	A=0.189	-0.146612	6.09541e-05
rs11511253	rs4556804	chr10:39129927	0.967718	0.993407	ZNF33A	ENSG00000189180.15	Esophagus - Gastroesophageal Junction	G=0.811	A=0.189	-0.146612	6.09541e-05
rs11511253	rs35949805	chr10:38874974	0.896667	0.993309	ZNF33A	ENSG00000189180.15	Esophagus - Gastroesophageal Junction	G=0.799	A=0.201	-0.144826	6.2011e-05
rs11511253	rs61839915	chr10:38541367	0.980362	0.993396	ZNF33A	ENSG00000189180.15	Esophagus - Gastroesophageal Junction	C=0.815	T=0.185	-0.146068	6.48532e-05
rs11511253	rs7089593	chr10:38545593	0.980362	0.993396	ZNF33A	ENSG00000189180.15	Esophagus - Gastroesophageal Junction	A=0.815	G=0.185	-0.146068	6.48532e-05
rs11511253	rs7089975	chr10:38569998	0.980362	0.993396	ZNF33A	ENSG00000189180.15	Esophagus - Gastroesophageal Junction	A=0.815	G=0.185	-0.146068	6.48532e-05
rs11511253	rs2180800	chr10:38579233	0.980362	0.993396	ZNF33A	ENSG00000189180.15	Esophagus - Gastroesophageal Junction	C=0.815	T=0.185	-0.146068	6.48532e-05
rs11511253	rs11596501	chr10:38601415	0.986895	1	ZNF33A	ENSG00000189180.15	Esophagus - Gastroesophageal Junction	G=0.816	A=0.184	-0.146068	6.48532e-05
rs11511253	rs34458842	chr10:39118899	0.967718	0.993407	ZNF33A	ENSG00000189180.15	Esophagus - Gastroesophageal Junction	TG=0.811	T=0.189	-0.1468	6.51555e-05
rs11511253	rs11146775	chr10:39113794	0.967718	0.993407	ZNF33A	ENSG00000189180.15	Esophagus - Gastroesophageal Junction	C=0.811	T=0.189	-0.150172	6.52395e-05
rs11511253	rs12775411	chr10:39023739	0.95526	0.993391	ZNF33A	ENSG00000189180.15	Esophagus - Gastroesophageal Junction	G=0.809	A=0.191	-0.144869	6.63764e-05
rs11511253	rs10870381	chr10:39058671	0.659207	0.964905	ZNF25	ENSG00000175395.15	Esophagus - Gastroesophageal Junction	C=0.861	T=0.139	0.199693	6.67844e-05
rs11511253	rs11146655	chr10:39034208	0.961177	0.986831	ZNF33A	ENSG00000189180.15	Esophagus - Gastroesophageal Junction	A=0.812	G=0.188	-0.147696	7.01137e-05
rs11511253	rs7099107	chr10:39097996	0.967718	0.993407	ZNF33A	ENSG00000189180.15	Esophagus - Gastroesophageal Junction	G=0.811	A=0.189	-0.145199	7.111e-05
rs11511253	rs12360034	chr10:39082704	0.653401	0.964652	ZNF25	ENSG00000175395.15	Esophagus - Gastroesophageal Junction	C=0.862	A=0.138	0.205242	7.61339e-05
rs11511253	rs11146766	chr10:39109204	0.653401	0.964652	ZNF25	ENSG00000175395.15	Esophagus - Gastroesophageal Junction	C=0.862	T=0.138	0.205242	7.61339e-05
rs11511253	rs11146787	chr10:39122660	0.653075	0.956442	ZNF25	ENSG00000175395.15	Esophagus - Gastroesophageal Junction	G=0.86	C=0.14	0.202267	7.78843e-05
rs11511253	rs7068733	chr10:39071680	0.948142	0.973726	ZNF33A	ENSG00000189180.15	Esophagus - Gastroesophageal Junction	C=0.814	G=0.186	-0.143204	7.90545e-05
rs11511253	rs10870454	chr10:38934158	0.684639	1	ZNF25	ENSG00000175395.15	Esophagus - Gastroesophageal Junction	G=0.865	A=0.135	0.21658	8.29879e-05
rs11511253	rs2505217	chr10:38483403	0.665927	0.982068	RP11-258F22.1	ENSG00000226578.1	Esophagus - Gastroesophageal Junction	T=0.864	C=0.136	-0.342246	8.33061e-05
rs11511253	rs2489495	chr10:38502333	0.672328	0.990968	RP11-258F22.1	ENSG00000226578.1	Esophagus - Gastroesophageal Junction	C=0.865	T=0.135	-0.342246	8.33061e-05
rs11511253	rs12357347	chr10:39003108	0.683968	0.991099	ZNF25	ENSG00000175395.15	Esophagus - Gastroesophageal Junction	G=0.863	A=0.137	0.20045	9.35952e-05
rs11511253	rs3878072	chr10:39008776	0.678141	0.991034	ZNF25	ENSG00000175395.15	Esophagus - Gastroesophageal Junction	A=0.864	G=0.136	0.201846	9.68332e-05
rs11511253	rs111563184	chr10:38541284	0.891243	0.947169	ZNF33A	ENSG00000189180.15	Esophagus - Gastroesophageal Junction	G=0.815	GC=0.185	-0.140788	9.94144e-05
rs11511253	rs10870454	chr10:38934158	0.684639	1	RP11-258F22.1	ENSG00000226578.1	Esophagus - Gastroesophageal Junction	G=0.865	A=0.135	-0.367495	0.000100125
rs11511253	rs11817950	chr10:39110079	0.954916	0.986815	ZNF33A	ENSG00000189180.15	Esophagus - Gastroesophageal Junction	C=0.811	T=0.189	-0.141214	0.000101531
rs11511253	rs7079441	chr10:39091260	0.653401	0.964652	ZNF25	ENSG00000175395.15	Esophagus - Gastroesophageal Junction	C=0.862	T=0.138	0.199185	0.000104007
rs11511253	rs138735631	chr10:38716258	0.684639	1	ZNF25	ENSG00000175395.15	Esophagus - Gastroesophageal Junction	CAG=0.865	C=0.135	0.193354	0.000128507
rs11511253	rs61839533	chr10:38771993	0.684639	1	ZNF25	ENSG00000175395.15	Esophagus - Gastroesophageal Junction	C=0.865	A=0.135	0.193354	0.000128507
rs11511253	rs80054287	chr10:38776136	0.684639	1	ZNF25	ENSG00000175395.15	Esophagus - Gastroesophageal Junction	C=0.865	T=0.135	0.193354	0.000128507
rs11511253	rs201797049	chr10:38779695	0.684639	1	ZNF25	ENSG00000175395.15	Esophagus - Gastroesophageal Junction	G=0.865	A=0.135	0.193354	0.000128507
rs11511253	rs4070286	chr10:38950547	0.684639	1	ZNF25	ENSG00000175395.15	Esophagus - Gastroesophageal Junction	C=0.865	G=0.135	0.193354	0.000128507
rs11511253	rs11146593	chr10:38969643	0.690467	1	ZNF25	ENSG00000175395.15	Esophagus - Gastroesophageal Junction	C=0.864	A=0.136	0.193354	0.000128507
rs11511253	rs11814605	chr10:38949613	0.684639	1	RP11-258F22.1	ENSG00000226578.1	Esophagus - Gastroesophageal Junction	A=0.865	G=0.135	-0.33943	0.000130246
rs11511253	rs2474562	chr10:38520974	0.672328	0.990968	ZNF25	ENSG00000175395.15	Esophagus - Gastroesophageal Junction	T=0.865	G=0.135	0.200193	0.000136938
rs11511253	rs11146671	chr10:39040717	0.653401	0.964652	RP11-258F22.1	ENSG00000226578.1	Esophagus - Gastroesophageal Junction	C=0.862	T=0.138	-0.390859	0.000145109
rs11511253	rs35674400	chr10:38633660	0.678825	1	ZNF25	ENSG00000175395.15	Esophagus - Gastroesophageal Junction	A=0.866	C=0.134	0.199019	0.000145741
rs11511253	rs66707004	chr10:38683906	0.678825	1	ZNF25	ENSG00000175395.15	Esophagus - Gastroesophageal Junction	T=0.866	A=0.134	0.199019	0.000145741
rs11511253	rs11492514	chr10:38744503	0.678825	1	ZNF25	ENSG00000175395.15	Esophagus - Gastroesophageal Junction	G=0.866	A=0.134	0.199019	0.000145741
rs11511253	rs201467269	chr10:38758753	0.678825	1	ZNF25	ENSG00000175395.15	Esophagus - Gastroesophageal Junction	G=0.866	A=0.134	0.199019	0.000145741
rs11511253	rs61839531	chr10:38767876	0.678825	1	ZNF25	ENSG00000175395.15	Esophagus - Gastroesophageal Junction	G=0.866	A=0.134	0.199019	0.000145741
rs11511253	rs4881620	chr10:38964074	0.678825	1	ZNF25	ENSG00000175395.15	Esophagus - Gastroesophageal Junction	C=0.866	T=0.134	0.199019	0.000145741
rs11511253	rs11146605	chr10:38982327	0.678825	1	ZNF25	ENSG00000175395.15	Esophagus - Gastroesophageal Junction	C=0.866	T=0.134	0.199019	0.000145741
rs11511253	rs3970136	chr10:38875947	0.891125	0.993301	RP11-258F22.1	ENSG00000226578.1	Esophagus - Gastroesophageal Junction	T=0.798	C=0.202	-0.290881	0.000146361
rs11511253	rs11146675	chr10:38886312	0.891125	0.993301	RP11-258F22.1	ENSG00000226578.1	Esophagus - Gastroesophageal Junction	G=0.798	T=0.202	-0.290881	0.000146361
rs11511253	rs11011533	chr10:38588065	0.986895	1	ZNF33A	ENSG00000189180.15	Esophagus - Gastroesophageal Junction	G=0.816	A=0.184	-0.138113	0.000146586
rs11511253	rs10827860	chr10:38601709	0.986895	1	ZNF33A	ENSG00000189180.15	Esophagus - Gastroesophageal Junction	G=0.816	A=0.184	-0.138113	0.000146586
rs11511253	rs10827862	chr10:38608731	0.986895	1	ZNF33A	ENSG00000189180.15	Esophagus - Gastroesophageal Junction	C=0.816	A=0.184	-0.138113	0.000146586
rs11511253	rs7917312	chr10:38613587	0.986895	1	ZNF33A	ENSG00000189180.15	Esophagus - Gastroesophageal Junction	C=0.816	T=0.184	-0.138113	0.000146586
rs11511253	rs200235878	chr10:38798945	0.618043	0.908084	ZNF25	ENSG00000175395.15	Esophagus - Gastroesophageal Junction	T=0.854	C=0.146	0.190136	0.000163041
rs11511253	rs2180899	chr10:38899250	0.728744	1	RP11-258F22.1	ENSG00000226578.1	Esophagus - Gastroesophageal Junction	G=0.761	A=0.239	-0.280644	0.000179536
rs11511253	rs7089032	chr10:39108767	0.967718	0.993407	ZNF33A	ENSG00000189180.15	Esophagus - Gastroesophageal Junction	G=0.811	T=0.189	-0.142915	0.000180523
rs11511253	rs12775411	chr10:39023739	0.95526	0.993391	RP11-258F22.1	ENSG00000226578.1	Esophagus - Gastroesophageal Junction	G=0.809	A=0.191	-0.294491	0.000194159
rs11511253	rs11146735	chr10:39088650	0.659207	0.964905	ZNF25	ENSG00000175395.15	Esophagus - Gastroesophageal Junction	C=0.861	T=0.139	0.19155	0.000212252
rs11511253	rs61840410	chr10:38880697	0.891125	0.993301	RP11-258F22.1	ENSG00000226578.1	Esophagus - Gastroesophageal Junction	C=0.798	T=0.202	-0.282324	0.000244414
rs11511253	rs11146912	chr10:38968609	0.690467	1	ZNF25	ENSG00000175395.15	Esophagus - Gastroesophageal Junction	C=0.864	T=0.136	0.189834	0.000247429
rs11511253	rs11146607	chr10:38984039	0.690467	1	ZNF25	ENSG00000175395.15	Esophagus - Gastroesophageal Junction	T=0.864	A=0.136	0.189834	0.000247429
rs11511253	rs3928516	chr10:39008797	0.993466	1	RP11-258F22.1	ENSG00000226578.1	Esophagus - Gastroesophageal Junction	G=0.813	T=0.187	-0.289514	0.000248788
rs11511253	rs7087510	chr10:38800335	0.891125	0.993301	RP11-258F22.1	ENSG00000226578.1	Esophagus - Gastroesophageal Junction	G=0.798	A=0.202	-0.278552	0.000257611
rs11511253	rs138310998	chr10:38870781	0.891125	0.993301	RP11-258F22.1	ENSG00000226578.1	Esophagus - Gastroesophageal Junction	G=0.798	A=0.202	-0.278552	0.000257611
rs11511253	rs4070543	chr10:38876101	0.891125	0.993301	RP11-258F22.1	ENSG00000226578.1	Esophagus - Gastroesophageal Junction	G=0.798	A=0.202	-0.278552	0.000257611
rs11511253	rs12571329	chr10:38878810	0.891125	0.993301	RP11-258F22.1	ENSG00000226578.1	Esophagus - Gastroesophageal Junction	G=0.798	A=0.202	-0.278552	0.000257611
rs11511253	rs7069025	chr10:38884430	0.891125	0.993301	RP11-258F22.1	ENSG00000226578.1	Esophagus - Gastroesophageal Junction	G=0.798	A=0.202	-0.278552	0.000257611
rs11511253	rs12770432	chr10:38885725	0.891125	0.993301	RP11-258F22.1	ENSG00000226578.1	Esophagus - Gastroesophageal Junction	G=0.798	A=0.202	-0.278552	0.000257611
rs11511253	rs12775895	chr10:39090138	0.607434	0.985401	ZNF33A	ENSG00000189180.15	Esophagus - Gastroesophageal Junction	G=0.733	A=0.267	-0.128743	0.000273699
rs11511253	rs2085431	chr10:39041136	0.653401	0.964652	ZNF25	ENSG00000175395.15	Esophagus - Gastroesophageal Junction	G=0.862	A=0.138	0.195843	0.000277452
rs11511253	rs11011558	chr10:38700625	0.993439	1	RP11-291L22.9	ENSG00000276805.2	Esophagus - Mucosa	G=0.815	A=0.185	0.437533	3.17601e-15
rs11511253	rs11592779	chr10:38890975	0.872669	0.979927	RP11-291L22.9	ENSG00000276805.2	Esophagus - Mucosa	C=0.799	T=0.201	0.411102	6.73122e-15
rs11511253	rs7923903	chr10:38896261	0.879145	0.986601	RP11-291L22.9	ENSG00000276805.2	Esophagus - Mucosa	G=0.798	A=0.202	0.411102	6.73122e-15
rs11511253	rs7896006	chr10:38896410	0.879145	0.986601	RP11-291L22.9	ENSG00000276805.2	Esophagus - Mucosa	C=0.798	T=0.202	0.411102	6.73122e-15
rs11511253	rs7896545	chr10:38896746	0.879145	0.986601	RP11-291L22.9	ENSG00000276805.2	Esophagus - Mucosa	C=0.798	T=0.202	0.411102	6.73122e-15
rs11511253	rs7076099	chr10:38897916	0.879145	0.986601	RP11-291L22.9	ENSG00000276805.2	Esophagus - Mucosa	G=0.798	A=0.202	0.411102	6.73122e-15
rs11511253	rs4881586	chr10:38893471	0.86621	0.973269	RP11-291L22.9	ENSG00000276805.2	Esophagus - Mucosa	C=0.8	T=0.2	0.412504	9.189e-15
rs11511253	rs4070543	chr10:38876101	0.891125	0.993301	RP11-291L22.9	ENSG00000276805.2	Esophagus - Mucosa	G=0.798	A=0.202	0.405922	1.2036e-14
rs11511253	rs144280981	chr10:38670613	0.986906	0.993431	RP11-291L22.9	ENSG00000276805.2	Esophagus - Mucosa	C=0.814	T=0.186	0.423498	2.62734e-14
rs11511253	rs7093896	chr10:38671532	0.993439	1	RP11-291L22.9	ENSG00000276805.2	Esophagus - Mucosa	A=0.815	T=0.185	0.423498	2.62734e-14
rs11511253	rs3087759	chr10:38672144	0.993439	1	RP11-291L22.9	ENSG00000276805.2	Esophagus - Mucosa	A=0.815	C=0.185	0.423498	2.62734e-14
rs11511253	rs4934946	chr10:38679281	0.993439	1	RP11-291L22.9	ENSG00000276805.2	Esophagus - Mucosa	T=0.815	C=0.185	0.423498	2.62734e-14
rs11511253	rs11011555	chr10:38681866	0.993439	1	RP11-291L22.9	ENSG00000276805.2	Esophagus - Mucosa	T=0.815	C=0.185	0.423498	2.62734e-14
rs11511253	rs61837224	chr10:38701900	0.993439	1	RP11-291L22.9	ENSG00000276805.2	Esophagus - Mucosa	G=0.815	C=0.185	0.423498	2.62734e-14
rs11511253	rs117398853	chr10:38704378	0.993439	1	RP11-291L22.9	ENSG00000276805.2	Esophagus - Mucosa	C=0.815	G=0.185	0.423498	2.62734e-14
rs11511253	rs9663128	chr10:38717802	0.993439	1	RP11-291L22.9	ENSG00000276805.2	Esophagus - Mucosa	C=0.815	G=0.185	0.423498	2.62734e-14
rs11511253	rs7088208	chr10:38731609	0.986906	0.993431	RP11-291L22.9	ENSG00000276805.2	Esophagus - Mucosa	T=0.814	C=0.186	0.423498	2.62734e-14
rs11511253	rs117840800	chr10:38733920	0.993439	1	RP11-291L22.9	ENSG00000276805.2	Esophagus - Mucosa	A=0.815	G=0.185	0.423498	2.62734e-14
rs11511253	rs74890899	chr10:38740050	0.986895	1	RP11-291L22.9	ENSG00000276805.2	Esophagus - Mucosa	C=0.816	T=0.184	0.423498	2.62734e-14
rs11511253	rs1810634	chr10:38741861	0.993439	1	RP11-291L22.9	ENSG00000276805.2	Esophagus - Mucosa	A=0.815	G=0.185	0.423498	2.62734e-14
rs11511253	rs9664768	chr10:38748043	0.993439	1	RP11-291L22.9	ENSG00000276805.2	Esophagus - Mucosa	G=0.815	A=0.185	0.423498	2.62734e-14
rs11511253	rs72639568	chr10:38760420	0.993439	1	RP11-291L22.9	ENSG00000276805.2	Esophagus - Mucosa	G=0.815	A=0.185	0.423498	2.62734e-14
rs11511253	rs77114817	chr10:38762423	0.986895	1	RP11-291L22.9	ENSG00000276805.2	Esophagus - Mucosa	T=0.816	C=0.184	0.423498	2.62734e-14
rs11511253	rs11492515	chr10:38762753	0.993439	1	RP11-291L22.9	ENSG00000276805.2	Esophagus - Mucosa	C=0.815	T=0.185	0.423498	2.62734e-14
rs11511253	rs11492459	chr10:38765259	0.993439	1	RP11-291L22.9	ENSG00000276805.2	Esophagus - Mucosa	T=0.815	C=0.185	0.423498	2.62734e-14
rs11511253	rs200253039	chr10:38779710	0.993439	1	RP11-291L22.9	ENSG00000276805.2	Esophagus - Mucosa	C=0.815	T=0.185	0.423498	2.62734e-14
rs11511253	rs7084618	chr10:38781701	0.993439	1	RP11-291L22.9	ENSG00000276805.2	Esophagus - Mucosa	A=0.815	T=0.185	0.423498	2.62734e-14
rs11511253	rs7095113	chr10:38784074	0.993439	1	RP11-291L22.9	ENSG00000276805.2	Esophagus - Mucosa	G=0.815	A=0.185	0.423498	2.62734e-14
rs11511253	rs148773254	chr10:38785136	0.993439	1	RP11-291L22.9	ENSG00000276805.2	Esophagus - Mucosa	C=0.815	T=0.185	0.423498	2.62734e-14
rs11511253	rs4623823	chr10:38913276	0.993439	1	RP11-291L22.9	ENSG00000276805.2	Esophagus - Mucosa	C=0.815	T=0.185	0.423498	2.62734e-14
rs11511253	rs35712971	chr10:38937578	0.993439	1	RP11-291L22.9	ENSG00000276805.2	Esophagus - Mucosa	A=0.815	T=0.185	0.423498	2.62734e-14
rs11511253	rs4572067	chr10:38950625	0.993439	1	RP11-291L22.9	ENSG00000276805.2	Esophagus - Mucosa	G=0.815	T=0.185	0.423498	2.62734e-14
rs11511253	rs11146911	chr10:38968284	1	1	RP11-291L22.9	ENSG00000276805.2	Esophagus - Mucosa	C=0.814	A=0.186	0.423498	2.62734e-14
rs11511253	rs7087510	chr10:38800335	0.891125	0.993301	RP11-291L22.9	ENSG00000276805.2	Esophagus - Mucosa	G=0.798	A=0.202	0.402098	2.96241e-14
rs11511253	rs138310998	chr10:38870781	0.891125	0.993301	RP11-291L22.9	ENSG00000276805.2	Esophagus - Mucosa	G=0.798	A=0.202	0.402098	2.96241e-14
rs11511253	rs12571329	chr10:38878810	0.891125	0.993301	RP11-291L22.9	ENSG00000276805.2	Esophagus - Mucosa	G=0.798	A=0.202	0.402098	2.96241e-14
rs11511253	rs7069025	chr10:38884430	0.891125	0.993301	RP11-291L22.9	ENSG00000276805.2	Esophagus - Mucosa	G=0.798	A=0.202	0.402098	2.96241e-14
rs11511253	rs12770432	chr10:38885725	0.891125	0.993301	RP11-291L22.9	ENSG00000276805.2	Esophagus - Mucosa	G=0.798	A=0.202	0.402098	2.96241e-14
rs11511253	rs12570560	chr10:38878637	0.891125	0.993301	RP11-291L22.9	ENSG00000276805.2	Esophagus - Mucosa	C=0.798	G=0.202	0.402436	3.13618e-14
rs11511253	rs11146894	chr10:38943032	0.986895	1	RP11-291L22.9	ENSG00000276805.2	Esophagus - Mucosa	G=0.816	A=0.184	0.424194	3.27392e-14
rs11511253	rs11011533	chr10:38588065	0.986895	1	RP11-291L22.9	ENSG00000276805.2	Esophagus - Mucosa	G=0.816	A=0.184	0.420649	3.4839e-14
rs11511253	rs10827860	chr10:38601709	0.986895	1	RP11-291L22.9	ENSG00000276805.2	Esophagus - Mucosa	G=0.816	A=0.184	0.420649	3.4839e-14
rs11511253	rs10827862	chr10:38608731	0.986895	1	RP11-291L22.9	ENSG00000276805.2	Esophagus - Mucosa	C=0.816	A=0.184	0.420649	3.4839e-14
rs11511253	rs7917312	chr10:38613587	0.986895	1	RP11-291L22.9	ENSG00000276805.2	Esophagus - Mucosa	C=0.816	T=0.184	0.420649	3.4839e-14
rs11511253	rs11011543	chr10:38629830	0.986895	1	RP11-291L22.9	ENSG00000276805.2	Esophagus - Mucosa	A=0.816	T=0.184	0.420649	3.4839e-14
rs11511253	rs10827866	chr10:38655628	0.986895	1	RP11-291L22.9	ENSG00000276805.2	Esophagus - Mucosa	G=0.816	T=0.184	0.420649	3.4839e-14
rs11511253	rs66610970	chr10:38656358	0.986895	1	RP11-291L22.9	ENSG00000276805.2	Esophagus - Mucosa	CT=0.816	C=0.184	0.420649	3.4839e-14
rs11511253	rs138284504	chr10:38663638	0.986895	1	RP11-291L22.9	ENSG00000276805.2	Esophagus - Mucosa	C=0.816	T=0.184	0.420649	3.4839e-14
rs11511253	rs10827867	chr10:38667316	0.986895	1	RP11-291L22.9	ENSG00000276805.2	Esophagus - Mucosa	T=0.816	C=0.184	0.420649	3.4839e-14
rs11511253	rs79613030	chr10:38725589	0.993439	1	RP11-291L22.9	ENSG00000276805.2	Esophagus - Mucosa	G=0.815	A=0.185	0.420238	4.12596e-14
rs11511253	rs61839484	chr10:38745750	0.993439	1	RP11-291L22.9	ENSG00000276805.2	Esophagus - Mucosa	G=0.815	A=0.185	0.420238	4.12596e-14
rs11511253	rs12775030	chr10:38802672	0.993439	1	RP11-291L22.9	ENSG00000276805.2	Esophagus - Mucosa	C=0.815	T=0.185	0.420324	4.56451e-14
rs11511253	rs11511253	chr10:38973500	1	1	RP11-291L22.9	ENSG00000276805.2	Esophagus - Mucosa	G=0.814	A=0.186	0.420786	5.22876e-14
rs11511253	rs11595308	chr10:38995349	1	1	RP11-291L22.9	ENSG00000276805.2	Esophagus - Mucosa	C=0.814	A=0.186	0.420786	5.22876e-14
rs11511253	rs11146621	chr10:38996313	0.993466	1	RP11-291L22.9	ENSG00000276805.2	Esophagus - Mucosa	G=0.813	A=0.187	0.420786	5.22876e-14
rs11511253	rs2310211	chr10:39011152	0.993466	1	RP11-291L22.9	ENSG00000276805.2	Esophagus - Mucosa	G=0.813	A=0.187	0.420786	5.22876e-14
rs11511253	rs111563184	chr10:38541284	0.891243	0.947169	RP11-291L22.9	ENSG00000276805.2	Esophagus - Mucosa	G=0.815	GC=0.185	0.418176	5.2318e-14
rs11511253	rs3928516	chr10:39008797	0.993466	1	RP11-291L22.9	ENSG00000276805.2	Esophagus - Mucosa	G=0.813	T=0.187	0.418013	5.41648e-14
rs11511253	rs11146655	chr10:39034208	0.961177	0.986831	RP11-291L22.9	ENSG00000276805.2	Esophagus - Mucosa	A=0.812	G=0.188	0.429449	5.71033e-14
rs11511253	rs61840410	chr10:38880697	0.891125	0.993301	RP11-291L22.9	ENSG00000276805.2	Esophagus - Mucosa	C=0.798	T=0.202	0.399102	6.46782e-14
rs11511253	rs61837257	chr10:38711591	0.993439	1	RP11-291L22.9	ENSG00000276805.2	Esophagus - Mucosa	C=0.815	G=0.185	0.420915	6.70572e-14
rs11511253	rs7099107	chr10:39097996	0.967718	0.993407	RP11-291L22.9	ENSG00000276805.2	Esophagus - Mucosa	G=0.811	A=0.189	0.418281	8.02422e-14
rs11511253	rs367919155	chr10:38963306	0.993439	1	RP11-291L22.9	ENSG00000276805.2	Esophagus - Mucosa	G=0.815	C=0.185	0.417968	8.39337e-14
rs11511253	rs11146654	chr10:39031718	0.967718	0.993407	RP11-291L22.9	ENSG00000276805.2	Esophagus - Mucosa	C=0.811	T=0.189	0.418303	9.10316e-14
rs11511253	rs9731107	chr10:39048398	0.967718	0.993407	RP11-291L22.9	ENSG00000276805.2	Esophagus - Mucosa	G=0.811	A=0.189	0.418303	9.10316e-14
rs11511253	rs7071794	chr10:39054085	0.967718	0.993407	RP11-291L22.9	ENSG00000276805.2	Esophagus - Mucosa	T=0.811	A=0.189	0.418303	9.10316e-14
rs11511253	rs11146702	chr10:39062460	0.967718	0.993407	RP11-291L22.9	ENSG00000276805.2	Esophagus - Mucosa	G=0.811	A=0.189	0.418303	9.10316e-14
rs11511253	rs11146709	chr10:39066743	0.967718	0.993407	RP11-291L22.9	ENSG00000276805.2	Esophagus - Mucosa	C=0.811	T=0.189	0.418303	9.10316e-14
rs11511253	rs11146713	chr10:39067972	0.967718	0.993407	RP11-291L22.9	ENSG00000276805.2	Esophagus - Mucosa	G=0.811	T=0.189	0.418303	9.10316e-14
rs11511253	rs11597575	chr10:39077614	0.967718	0.993407	RP11-291L22.9	ENSG00000276805.2	Esophagus - Mucosa	G=0.811	C=0.189	0.418303	9.10316e-14
rs11511253	rs10870406	chr10:39087499	0.967718	0.993407	RP11-291L22.9	ENSG00000276805.2	Esophagus - Mucosa	G=0.811	A=0.189	0.418303	9.10316e-14
rs11511253	rs4881578	chr10:39095486	0.967718	0.993407	RP11-291L22.9	ENSG00000276805.2	Esophagus - Mucosa	G=0.811	A=0.189	0.418303	9.10316e-14
rs11511253	rs4881584	chr10:39095740	0.967718	0.993407	RP11-291L22.9	ENSG00000276805.2	Esophagus - Mucosa	C=0.811	T=0.189	0.418303	9.10316e-14
rs11511253	rs11146753	chr10:39098616	0.967718	0.993407	RP11-291L22.9	ENSG00000276805.2	Esophagus - Mucosa	A=0.811	G=0.189	0.418303	9.10316e-14
rs11511253	rs10870421	chr10:39099615	0.967718	0.993407	RP11-291L22.9	ENSG00000276805.2	Esophagus - Mucosa	C=0.811	A=0.189	0.418303	9.10316e-14
rs11511253	rs11146784	chr10:39120807	0.961456	0.993399	RP11-291L22.9	ENSG00000276805.2	Esophagus - Mucosa	C=0.81	T=0.19	0.418303	9.10316e-14
rs11511253	rs12357698	chr10:39129538	0.967718	0.993407	RP11-291L22.9	ENSG00000276805.2	Esophagus - Mucosa	T=0.811	A=0.189	0.418303	9.10316e-14
rs11511253	rs4556804	chr10:39129927	0.967718	0.993407	RP11-291L22.9	ENSG00000276805.2	Esophagus - Mucosa	G=0.811	A=0.189	0.418303	9.10316e-14
rs11511253	rs7074243	chr10:39108213	0.961456	0.993399	RP11-291L22.9	ENSG00000276805.2	Esophagus - Mucosa	A=0.81	T=0.19	0.415198	1.05513e-13
rs11511253	rs11817950	chr10:39110079	0.954916	0.986815	RP11-291L22.9	ENSG00000276805.2	Esophagus - Mucosa	C=0.811	T=0.189	0.415198	1.05513e-13
rs11511253	rs11146768	chr10:39110232	0.967718	0.993407	RP11-291L22.9	ENSG00000276805.2	Esophagus - Mucosa	C=0.811	T=0.189	0.415198	1.05513e-13
rs11511253	rs7068733	chr10:39071680	0.948142	0.973726	RP11-291L22.9	ENSG00000276805.2	Esophagus - Mucosa	C=0.814	G=0.186	0.416074	1.07071e-13
rs11511253	rs12773561	chr10:39117941	0.967718	0.993407	RP11-291L22.9	ENSG00000276805.2	Esophagus - Mucosa	G=0.811	C=0.189	0.414184	1.2146e-13
rs11511253	rs4088497	chr10:38988853	0.993466	1	RP11-291L22.9	ENSG00000276805.2	Esophagus - Mucosa	T=0.813	C=0.187	0.419908	1.36333e-13
rs11511253	rs1902549	chr10:39048914	0.967718	0.993407	RP11-291L22.9	ENSG00000276805.2	Esophagus - Mucosa	C=0.811	T=0.189	0.418826	1.40387e-13
rs11511253	rs34458842	chr10:39118899	0.967718	0.993407	RP11-291L22.9	ENSG00000276805.2	Esophagus - Mucosa	TG=0.811	T=0.189	0.417697	1.4479e-13
rs11511253	rs71500469	chr10:39063527	0.967718	0.993407	RP11-291L22.9	ENSG00000276805.2	Esophagus - Mucosa	T=0.811	G=0.189	0.434046	1.5556e-13
rs11511253	rs7068365	chr10:39108766	0.967718	0.993407	RP11-291L22.9	ENSG00000276805.2	Esophagus - Mucosa	C=0.811	T=0.189	0.412279	1.77288e-13
rs11511253	rs12571507	chr10:38634334	0.936072	0.980198	RP11-291L22.9	ENSG00000276805.2	Esophagus - Mucosa	C=0.81	T=0.19	0.413643	1.81222e-13
rs11511253	rs12772118	chr10:39030219	0.961177	0.986831	RP11-291L22.9	ENSG00000276805.2	Esophagus - Mucosa	T=0.812	G=0.188	0.41553	2.43536e-13
rs11511253	rs9664979	chr10:39042400	0.961177	0.986831	RP11-291L22.9	ENSG00000276805.2	Esophagus - Mucosa	G=0.812	A=0.188	0.41553	2.43536e-13
rs11511253	rs7910228	chr10:39098591	0.961177	0.986831	RP11-291L22.9	ENSG00000276805.2	Esophagus - Mucosa	A=0.812	T=0.188	0.41553	2.43536e-13
rs11511253	rs12775411	chr10:39023739	0.95526	0.993391	RP11-291L22.9	ENSG00000276805.2	Esophagus - Mucosa	G=0.809	A=0.191	0.410209	2.65534e-13
rs11511253	rs35361303	chr10:39107852	0.961177	0.986831	RP11-291L22.9	ENSG00000276805.2	Esophagus - Mucosa	C=0.812	G=0.188	0.412373	2.81655e-13
rs11511253	rs35173665	chr10:39116188	0.948722	0.986798	RP11-291L22.9	ENSG00000276805.2	Esophagus - Mucosa	T=0.81	G=0.19	0.412373	2.81655e-13
rs11511253	rs7068771	chr10:39128973	0.961177	0.986831	RP11-291L22.9	ENSG00000276805.2	Esophagus - Mucosa	T=0.812	G=0.188	0.412373	2.81655e-13
rs11511253	rs11597330	chr10:39008919	0.974276	1	RP11-291L22.9	ENSG00000276805.2	Esophagus - Mucosa	C=0.81	T=0.19	0.401951	2.99169e-13
rs11511253	rs10764162	chr10:38655884	0.616859	0.98546	RP11-291L22.9	ENSG00000276805.2	Esophagus - Mucosa	C=0.736	T=0.264	0.384649	3.35383e-13
rs11511253	rs10870362	chr10:38996170	0.993466	1	RP11-291L22.9	ENSG00000276805.2	Esophagus - Mucosa	G=0.813	A=0.187	0.413277	3.6877e-13
rs11511253	rs10870418	chr10:39096996	0.961177	0.986831	RP11-291L22.9	ENSG00000276805.2	Esophagus - Mucosa	C=0.812	T=0.188	0.41086	4.64711e-13
rs11511253	rs4881585	chr10:39103867	0.961177	0.986831	RP11-291L22.9	ENSG00000276805.2	Esophagus - Mucosa	A=0.812	G=0.188	0.41086	4.64711e-13
rs11511253	rs7081059	chr10:39109324	0.961177	0.986831	RP11-291L22.9	ENSG00000276805.2	Esophagus - Mucosa	C=0.812	A=0.188	0.409437	4.69251e-13
rs11511253	rs12358135	chr10:38902747	0.879145	0.986601	RP11-291L22.9	ENSG00000276805.2	Esophagus - Mucosa	C=0.798	T=0.202	0.390657	5.62399e-13
rs11511253	rs200474745	chr10:38808585	0.974046	0.993415	RP11-291L22.9	ENSG00000276805.2	Esophagus - Mucosa	CGAATGGAATG=0.812	C=0.188	0.404884	5.79103e-13
rs11511253	rs200220357	chr10:38779655	0.993439	1	RP11-291L22.9	ENSG00000276805.2	Esophagus - Mucosa	C=0.815	T=0.185	0.404946	9.76222e-13
rs11511253	rs7095128	chr10:38784099	0.993439	1	RP11-291L22.9	ENSG00000276805.2	Esophagus - Mucosa	G=0.815	C=0.185	0.404946	9.76222e-13
rs11511253	rs11146775	chr10:39113794	0.967718	0.993407	RP11-291L22.9	ENSG00000276805.2	Esophagus - Mucosa	C=0.811	T=0.189	0.412716	1.07882e-12
rs11511253	rs2180899	chr10:38899250	0.728744	1	RP11-291L22.9	ENSG00000276805.2	Esophagus - Mucosa	G=0.761	A=0.239	0.366515	1.11955e-12
rs11511253	rs4881618	chr10:38955198	0.993466	1	RP11-291L22.9	ENSG00000276805.2	Esophagus - Mucosa	G=0.813	T=0.187	0.401769	1.17606e-12
rs11511253	rs7089593	chr10:38545593	0.980362	0.993396	RP11-291L22.9	ENSG00000276805.2	Esophagus - Mucosa	A=0.815	G=0.185	0.402594	1.22349e-12
rs11511253	rs7089975	chr10:38569998	0.980362	0.993396	RP11-291L22.9	ENSG00000276805.2	Esophagus - Mucosa	A=0.815	G=0.185	0.402594	1.22349e-12
rs11511253	rs2180800	chr10:38579233	0.980362	0.993396	RP11-291L22.9	ENSG00000276805.2	Esophagus - Mucosa	C=0.815	T=0.185	0.402594	1.22349e-12
rs11511253	rs11596501	chr10:38601415	0.986895	1	RP11-291L22.9	ENSG00000276805.2	Esophagus - Mucosa	G=0.816	A=0.184	0.402594	1.22349e-12
rs11511253	rs11011546	chr10:38633016	0.986895	1	RP11-291L22.9	ENSG00000276805.2	Esophagus - Mucosa	G=0.816	A=0.184	0.402594	1.22349e-12
rs11511253	rs77578626	chr10:38749167	0.967718	0.993407	RP11-291L22.9	ENSG00000276805.2	Esophagus - Mucosa	A=0.811	G=0.189	0.394075	1.3796e-12
rs11511253	rs61839915	chr10:38541367	0.980362	0.993396	RP11-291L22.9	ENSG00000276805.2	Esophagus - Mucosa	C=0.815	T=0.185	0.400717	1.57247e-12
rs11511253	rs7089032	chr10:39108767	0.967718	0.993407	RP11-291L22.9	ENSG00000276805.2	Esophagus - Mucosa	G=0.811	T=0.189	0.416042	1.68059e-12
rs11511253	rs11146869	chr10:38916526	0.993439	1	RP11-291L22.9	ENSG00000276805.2	Esophagus - Mucosa	A=0.815	G=0.185	0.399664	2.13851e-12
rs11511253	rs61839284	chr10:38943996	0.993439	1	RP11-291L22.9	ENSG00000276805.2	Esophagus - Mucosa	A=0.815	C=0.185	0.399664	2.13851e-12
rs11511253	rs34019437	chr10:38966185	0.993439	1	RP11-291L22.9	ENSG00000276805.2	Esophagus - Mucosa	C=0.815	T=0.185	0.399664	2.13851e-12
rs11511253	rs4326715	chr10:38996898	0.993466	1	RP11-291L22.9	ENSG00000276805.2	Esophagus - Mucosa	A=0.813	G=0.187	0.399664	2.13851e-12
rs11511253	rs2310210	chr10:39011521	0.980362	0.993396	RP11-291L22.9	ENSG00000276805.2	Esophagus - Mucosa	G=0.815	A=0.185	0.399664	2.13851e-12
rs11511253	rs3970136	chr10:38875947	0.891125	0.993301	RP11-291L22.9	ENSG00000276805.2	Esophagus - Mucosa	T=0.798	C=0.202	0.381162	2.25545e-12
rs11511253	rs11146675	chr10:38886312	0.891125	0.993301	RP11-291L22.9	ENSG00000276805.2	Esophagus - Mucosa	G=0.798	T=0.202	0.381162	2.25545e-12
rs11511253	rs11812823	chr10:38685156	0.986895	1	RP11-291L22.9	ENSG00000276805.2	Esophagus - Mucosa	T=0.816	C=0.184	0.402536	2.44108e-12
rs11511253	rs112309001	chr10:38713388	0.986895	1	RP11-291L22.9	ENSG00000276805.2	Esophagus - Mucosa	AG=0.816	A=0.184	0.402536	2.44108e-12
rs11511253	rs2012084	chr10:38741727	0.973898	0.986863	RP11-291L22.9	ENSG00000276805.2	Esophagus - Mucosa	T=0.814	C=0.186	0.402536	2.44108e-12
rs11511253	rs35747454	chr10:38744080	0.986895	1	RP11-291L22.9	ENSG00000276805.2	Esophagus - Mucosa	G=0.816	T=0.184	0.402536	2.44108e-12
rs11511253	rs12354584	chr10:38758159	0.986895	1	RP11-291L22.9	ENSG00000276805.2	Esophagus - Mucosa	G=0.816	T=0.184	0.402536	2.44108e-12
rs11511253	rs11511148	chr10:38761007	0.986895	1	RP11-291L22.9	ENSG00000276805.2	Esophagus - Mucosa	C=0.816	T=0.184	0.402536	2.44108e-12
rs11511253	rs11011567	chr10:38773015	0.986895	1	RP11-291L22.9	ENSG00000276805.2	Esophagus - Mucosa	A=0.816	G=0.184	0.402536	2.44108e-12
rs11511253	rs28413086	chr10:38802626	0.986895	1	RP11-291L22.9	ENSG00000276805.2	Esophagus - Mucosa	T=0.816	G=0.184	0.402536	2.44108e-12
rs11511253	rs35451472	chr10:38805760	0.986895	1	RP11-291L22.9	ENSG00000276805.2	Esophagus - Mucosa	C=0.816	T=0.184	0.402536	2.44108e-12
rs11511253	rs7070930	chr10:38808985	0.986895	1	RP11-291L22.9	ENSG00000276805.2	Esophagus - Mucosa	G=0.816	C=0.184	0.402536	2.44108e-12
rs11511253	rs80081575	chr10:38809368	0.986895	1	RP11-291L22.9	ENSG00000276805.2	Esophagus - Mucosa	G=0.816	A=0.184	0.402536	2.44108e-12
rs11511253	rs7076118	chr10:38810506	0.986895	1	RP11-291L22.9	ENSG00000276805.2	Esophagus - Mucosa	C=0.816	A=0.184	0.402536	2.44108e-12
rs11511253	rs11011501	chr10:38550823	0.967321	0.993324	RP11-291L22.9	ENSG00000276805.2	Esophagus - Mucosa	G=0.817	A=0.183	0.400112	3.05674e-12
rs11511253	rs11011509	chr10:38555277	0.973833	0.99336	RP11-291L22.9	ENSG00000276805.2	Esophagus - Mucosa	G=0.816	A=0.184	0.400112	3.05674e-12
rs11511253	rs7100199	chr10:38556138	0.96737	0.986792	RP11-291L22.9	ENSG00000276805.2	Esophagus - Mucosa	T=0.815	C=0.185	0.400112	3.05674e-12
rs11511253	rs10764157	chr10:38586639	0.980366	1	RP11-291L22.9	ENSG00000276805.2	Esophagus - Mucosa	A=0.817	G=0.183	0.400112	3.05674e-12
rs11511253	rs2021018	chr10:38591883	0.980366	1	RP11-291L22.9	ENSG00000276805.2	Esophagus - Mucosa	G=0.817	A=0.183	0.400112	3.05674e-12
rs11511253	rs7071245	chr10:38596222	0.980366	1	RP11-291L22.9	ENSG00000276805.2	Esophagus - Mucosa	G=0.817	A=0.183	0.400112	3.05674e-12
rs11511253	rs10827863	chr10:38611500	0.980366	1	RP11-291L22.9	ENSG00000276805.2	Esophagus - Mucosa	T=0.817	C=0.183	0.400112	3.05674e-12
rs11511253	rs35949805	chr10:38874974	0.896667	0.993309	RP11-291L22.9	ENSG00000276805.2	Esophagus - Mucosa	G=0.799	A=0.201	0.382572	3.25272e-12
rs11511253	rs11011542	chr10:38627289	0.980366	1	RP11-291L22.9	ENSG00000276805.2	Esophagus - Mucosa	C=0.817	T=0.183	0.400049	3.44427e-12
rs11511253	rs11146699	chr10:39061320	0.967718	0.993407	RP11-291L22.9	ENSG00000276805.2	Esophagus - Mucosa	G=0.811	A=0.189	0.397398	3.52655e-12
rs11511253	rs71500456	chr10:39031056	0.967718	0.993407	RP11-291L22.9	ENSG00000276805.2	Esophagus - Mucosa	C=0.811	T=0.189	0.410082	3.63126e-12
rs11511253	rs74798172	chr10:38894004	0.879145	0.986601	RP11-291L22.9	ENSG00000276805.2	Esophagus - Mucosa	C=0.798	G=0.202	0.381888	4.22476e-12
rs11511253	rs34873071	chr10:38937396	0.986895	1	RP11-291L22.9	ENSG00000276805.2	Esophagus - Mucosa	G=0.816	T=0.184	0.397106	5.31775e-12
rs11511253	rs58673518	chr10:38942985	0.986895	1	RP11-291L22.9	ENSG00000276805.2	Esophagus - Mucosa	G=0.816	T=0.184	0.397106	5.31775e-12
rs11511253	rs2085430	chr10:38956104	0.993439	1	RP11-291L22.9	ENSG00000276805.2	Esophagus - Mucosa	C=0.815	G=0.185	0.397106	5.31775e-12
rs11511253	rs10870459	chr10:38965824	0.986895	1	RP11-291L22.9	ENSG00000276805.2	Esophagus - Mucosa	A=0.816	G=0.184	0.397106	5.31775e-12
rs11511253	rs11146613	chr10:38986850	0.993439	1	RP11-291L22.9	ENSG00000276805.2	Esophagus - Mucosa	C=0.815	T=0.185	0.397106	5.31775e-12
rs11511253	rs182246855	chr10:38998421	0.973833	0.99336	RP11-291L22.9	ENSG00000276805.2	Esophagus - Mucosa	G=0.816	A=0.184	0.397106	5.31775e-12
rs11511253	rs12359136	chr10:39003326	0.986906	0.993431	RP11-291L22.9	ENSG00000276805.2	Esophagus - Mucosa	A=0.814	T=0.186	0.397106	5.31775e-12
rs11511253	rs11146640	chr10:39011659	0.993439	1	RP11-291L22.9	ENSG00000276805.2	Esophagus - Mucosa	G=0.815	A=0.185	0.397106	5.31775e-12
rs11511253	rs9794215	chr10:38733027	0.967718	0.993407	RP11-291L22.9	ENSG00000276805.2	Esophagus - Mucosa	C=0.811	T=0.189	0.391575	8.18096e-12
rs11511253	rs149200693	chr10:39019166	0.961177	0.986831	RP11-291L22.9	ENSG00000276805.2	Esophagus - Mucosa	G=0.812	C=0.188	0.394283	9.01126e-12
