## Supplemental Tables for "Investigation of clinical characteristics and genome associations in the ‘UK Lipoedema’ cohort" (part 2 of 3)

### Sheet: S7 Table (continued)
Study SNP	SNP in LD	Position	R2	D	Gene Symbol	Gencode ID	Tissue	Non-effect Allele Freq	Effect Allele Freq	Effect Size	P-value
rs11511253	rs372035840	chr10:39019388	0.961177	0.986831	RP11-291L22.9	ENSG00000276805.2	Esophagus - Mucosa	AC=0.812	A=0.188	0.394283	9.01126e-12
rs11511253	rs10870371	chr10:39033545	0.961177	0.986831	RP11-291L22.9	ENSG00000276805.2	Esophagus - Mucosa	G=0.812	A=0.188	0.394283	9.01126e-12
rs11511253	rs36072007	chr10:39114566	0.961177	0.986831	RP11-291L22.9	ENSG00000276805.2	Esophagus - Mucosa	T=0.812	TA=0.188	0.391138	1.02571e-11
rs11511253	rs2310280	chr10:38915964	0.986895	1	RP11-291L22.9	ENSG00000276805.2	Esophagus - Mucosa	A=0.816	G=0.184	0.391597	1.16916e-11
rs11511253	rs11146877	chr10:38922878	0.986895	1	RP11-291L22.9	ENSG00000276805.2	Esophagus - Mucosa	C=0.816	T=0.184	0.391597	1.16916e-11
rs11511253	rs10870432	chr10:39128007	0.954916	0.986815	RP11-291L22.9	ENSG00000276805.2	Esophagus - Mucosa	G=0.811	A=0.189	0.386469	1.8576e-11
rs11511253	rs12775895	chr10:39090138	0.607434	0.985401	RP11-291L22.9	ENSG00000276805.2	Esophagus - Mucosa	G=0.733	A=0.267	0.355314	1.08444e-10
rs11511253	rs72639543	chr10:38542009	0.773007	0.991972	RP11-291L22.9	ENSG00000276805.2	Esophagus - Mucosa	T=0.848	C=0.152	0.266312	1.53952e-05
rs11511253	rs72639544	chr10:38542021	0.773007	0.991972	RP11-291L22.9	ENSG00000276805.2	Esophagus - Mucosa	A=0.848	G=0.152	0.266312	1.53952e-05
rs11511253	rs145275425	chr10:38542108	0.766973	0.991919	RP11-291L22.9	ENSG00000276805.2	Esophagus - Mucosa	AT=0.849	A=0.151	0.266312	1.53952e-05
rs11511253	rs11011558	chr10:38700625	0.993439	1	HSD17B7P2	ENSG00000099251.14	Esophagus - Mucosa	G=0.815	A=0.185	0.244034	1.69148e-05
rs11511253	rs4881586	chr10:38893471	0.86621	0.973269	HSD17B7P2	ENSG00000099251.14	Esophagus - Mucosa	C=0.8	T=0.2	0.233043	1.79827e-05
rs11511253	rs2078283	chr10:38524476	0.773007	0.991972	RP11-291L22.9	ENSG00000276805.2	Esophagus - Mucosa	T=0.848	C=0.152	0.263765	1.83157e-05
rs11511253	rs11594254	chr10:38532530	0.773007	0.991972	RP11-291L22.9	ENSG00000276805.2	Esophagus - Mucosa	C=0.848	T=0.152	0.263765	1.83157e-05
rs11511253	rs10764151	chr10:38536038	0.773007	0.991972	RP11-291L22.9	ENSG00000276805.2	Esophagus - Mucosa	T=0.848	G=0.152	0.263765	1.83157e-05
rs11511253	rs144575187	chr10:38536516	0.773007	0.991972	RP11-291L22.9	ENSG00000276805.2	Esophagus - Mucosa	G=0.848	A=0.152	0.263765	1.83157e-05
rs11511253	rs3928516	chr10:39008797	0.993466	1	HSD17B7P2	ENSG00000099251.14	Esophagus - Mucosa	G=0.813	T=0.187	0.242513	1.84754e-05
rs11511253	rs4070543	chr10:38876101	0.891125	0.993301	HSD17B7P2	ENSG00000099251.14	Esophagus - Mucosa	G=0.798	A=0.202	0.229612	1.90323e-05
rs11511253	rs11597330	chr10:39008919	0.974276	1	HSD17B7P2	ENSG00000099251.14	Esophagus - Mucosa	C=0.81	T=0.19	0.237959	2.17858e-05
rs11511253	rs11146894	chr10:38943032	0.986895	1	HSD17B7P2	ENSG00000099251.14	Esophagus - Mucosa	G=0.816	A=0.184	0.241524	2.27342e-05
rs11511253	rs35361303	chr10:39107852	0.961177	0.986831	HSD17B7P2	ENSG00000099251.14	Esophagus - Mucosa	C=0.812	G=0.188	0.243332	2.2742e-05
rs11511253	rs35173665	chr10:39116188	0.948722	0.986798	HSD17B7P2	ENSG00000099251.14	Esophagus - Mucosa	T=0.81	G=0.19	0.243332	2.2742e-05
rs11511253	rs7068771	chr10:39128973	0.961177	0.986831	HSD17B7P2	ENSG00000099251.14	Esophagus - Mucosa	T=0.812	G=0.188	0.243332	2.2742e-05
rs11511253	rs11146655	chr10:39034208	0.961177	0.986831	HSD17B7P2	ENSG00000099251.14	Esophagus - Mucosa	A=0.812	G=0.188	0.246358	2.33821e-05
rs11511253	rs11592779	chr10:38890975	0.872669	0.979927	HSD17B7P2	ENSG00000099251.14	Esophagus - Mucosa	C=0.799	T=0.201	0.227795	2.39081e-05
rs11511253	rs7923903	chr10:38896261	0.879145	0.986601	HSD17B7P2	ENSG00000099251.14	Esophagus - Mucosa	G=0.798	A=0.202	0.227795	2.39081e-05
rs11511253	rs7896006	chr10:38896410	0.879145	0.986601	HSD17B7P2	ENSG00000099251.14	Esophagus - Mucosa	C=0.798	T=0.202	0.227795	2.39081e-05
rs11511253	rs7896545	chr10:38896746	0.879145	0.986601	HSD17B7P2	ENSG00000099251.14	Esophagus - Mucosa	C=0.798	T=0.202	0.227795	2.39081e-05
rs11511253	rs7076099	chr10:38897916	0.879145	0.986601	HSD17B7P2	ENSG00000099251.14	Esophagus - Mucosa	G=0.798	A=0.202	0.227795	2.39081e-05
rs11511253	rs111563184	chr10:38541284	0.891243	0.947169	HSD17B7P2	ENSG00000099251.14	Esophagus - Mucosa	G=0.815	GC=0.185	0.238868	2.46946e-05
rs11511253	rs7081059	chr10:39109324	0.961177	0.986831	HSD17B7P2	ENSG00000099251.14	Esophagus - Mucosa	C=0.812	A=0.188	0.242708	2.47145e-05
rs11511253	rs200474745	chr10:38808585	0.974046	0.993415	HSD17B7P2	ENSG00000099251.14	Esophagus - Mucosa	CGAATGGAATG=0.812	C=0.188	0.240684	2.51501e-05
rs11511253	rs11146775	chr10:39113794	0.967718	0.993407	HSD17B7P2	ENSG00000099251.14	Esophagus - Mucosa	C=0.811	T=0.189	0.247117	2.71248e-05
rs11511253	rs12772118	chr10:39030219	0.961177	0.986831	HSD17B7P2	ENSG00000099251.14	Esophagus - Mucosa	T=0.812	G=0.188	0.242158	2.74965e-05
rs11511253	rs9664979	chr10:39042400	0.961177	0.986831	HSD17B7P2	ENSG00000099251.14	Esophagus - Mucosa	G=0.812	A=0.188	0.242158	2.74965e-05
rs11511253	rs7910228	chr10:39098591	0.961177	0.986831	HSD17B7P2	ENSG00000099251.14	Esophagus - Mucosa	A=0.812	T=0.188	0.242158	2.74965e-05
rs11511253	rs12773561	chr10:39117941	0.967718	0.993407	HSD17B7P2	ENSG00000099251.14	Esophagus - Mucosa	G=0.811	C=0.189	0.238464	2.76654e-05
rs11511253	rs7074243	chr10:39108213	0.961456	0.993399	HSD17B7P2	ENSG00000099251.14	Esophagus - Mucosa	A=0.81	T=0.19	0.238333	2.80032e-05
rs11511253	rs11817950	chr10:39110079	0.954916	0.986815	HSD17B7P2	ENSG00000099251.14	Esophagus - Mucosa	C=0.811	T=0.189	0.238333	2.80032e-05
rs11511253	rs11146768	chr10:39110232	0.967718	0.993407	HSD17B7P2	ENSG00000099251.14	Esophagus - Mucosa	C=0.811	T=0.189	0.238333	2.80032e-05
rs11511253	rs10870362	chr10:38996170	0.993466	1	HSD17B7P2	ENSG00000099251.14	Esophagus - Mucosa	G=0.813	A=0.187	0.242228	2.82671e-05
rs11511253	rs7068365	chr10:39108766	0.967718	0.993407	HSD17B7P2	ENSG00000099251.14	Esophagus - Mucosa	C=0.811	T=0.189	0.237674	3.04362e-05
rs11511253	rs11511253	chr10:38973500	1	1	HSD17B7P2	ENSG00000099251.14	Esophagus - Mucosa	G=0.814	A=0.186	0.237515	3.09062e-05
rs11511253	rs11595308	chr10:38995349	1	1	HSD17B7P2	ENSG00000099251.14	Esophagus - Mucosa	C=0.814	A=0.186	0.237515	3.09062e-05
rs11511253	rs11146621	chr10:38996313	0.993466	1	HSD17B7P2	ENSG00000099251.14	Esophagus - Mucosa	G=0.813	A=0.187	0.237515	3.09062e-05
rs11511253	rs2310211	chr10:39011152	0.993466	1	HSD17B7P2	ENSG00000099251.14	Esophagus - Mucosa	G=0.813	A=0.187	0.237515	3.09062e-05
rs11511253	rs4088497	chr10:38988853	0.993466	1	HSD17B7P2	ENSG00000099251.14	Esophagus - Mucosa	T=0.813	C=0.187	0.240312	3.21004e-05
rs11511253	rs7087510	chr10:38800335	0.891125	0.993301	HSD17B7P2	ENSG00000099251.14	Esophagus - Mucosa	G=0.798	A=0.202	0.224339	3.23865e-05
rs11511253	rs138310998	chr10:38870781	0.891125	0.993301	HSD17B7P2	ENSG00000099251.14	Esophagus - Mucosa	G=0.798	A=0.202	0.224339	3.23865e-05
rs11511253	rs12571329	chr10:38878810	0.891125	0.993301	HSD17B7P2	ENSG00000099251.14	Esophagus - Mucosa	G=0.798	A=0.202	0.224339	3.23865e-05
rs11511253	rs7069025	chr10:38884430	0.891125	0.993301	HSD17B7P2	ENSG00000099251.14	Esophagus - Mucosa	G=0.798	A=0.202	0.224339	3.23865e-05
rs11511253	rs12770432	chr10:38885725	0.891125	0.993301	HSD17B7P2	ENSG00000099251.14	Esophagus - Mucosa	G=0.798	A=0.202	0.224339	3.23865e-05
rs11511253	rs10870418	chr10:39096996	0.961177	0.986831	HSD17B7P2	ENSG00000099251.14	Esophagus - Mucosa	C=0.812	T=0.188	0.239868	3.28105e-05
rs11511253	rs4881585	chr10:39103867	0.961177	0.986831	HSD17B7P2	ENSG00000099251.14	Esophagus - Mucosa	A=0.812	G=0.188	0.239868	3.28105e-05
rs11511253	rs11146654	chr10:39031718	0.967718	0.993407	HSD17B7P2	ENSG00000099251.14	Esophagus - Mucosa	C=0.811	T=0.189	0.237121	3.38068e-05
rs11511253	rs9731107	chr10:39048398	0.967718	0.993407	HSD17B7P2	ENSG00000099251.14	Esophagus - Mucosa	G=0.811	A=0.189	0.237121	3.38068e-05
rs11511253	rs7071794	chr10:39054085	0.967718	0.993407	HSD17B7P2	ENSG00000099251.14	Esophagus - Mucosa	T=0.811	A=0.189	0.237121	3.38068e-05
rs11511253	rs11146702	chr10:39062460	0.967718	0.993407	HSD17B7P2	ENSG00000099251.14	Esophagus - Mucosa	G=0.811	A=0.189	0.237121	3.38068e-05
rs11511253	rs11146709	chr10:39066743	0.967718	0.993407	HSD17B7P2	ENSG00000099251.14	Esophagus - Mucosa	C=0.811	T=0.189	0.237121	3.38068e-05
rs11511253	rs11146713	chr10:39067972	0.967718	0.993407	HSD17B7P2	ENSG00000099251.14	Esophagus - Mucosa	G=0.811	T=0.189	0.237121	3.38068e-05
rs11511253	rs11597575	chr10:39077614	0.967718	0.993407	HSD17B7P2	ENSG00000099251.14	Esophagus - Mucosa	G=0.811	C=0.189	0.237121	3.38068e-05
rs11511253	rs10870406	chr10:39087499	0.967718	0.993407	HSD17B7P2	ENSG00000099251.14	Esophagus - Mucosa	G=0.811	A=0.189	0.237121	3.38068e-05
rs11511253	rs4881578	chr10:39095486	0.967718	0.993407	HSD17B7P2	ENSG00000099251.14	Esophagus - Mucosa	G=0.811	A=0.189	0.237121	3.38068e-05
rs11511253	rs4881584	chr10:39095740	0.967718	0.993407	HSD17B7P2	ENSG00000099251.14	Esophagus - Mucosa	C=0.811	T=0.189	0.237121	3.38068e-05
rs11511253	rs11146753	chr10:39098616	0.967718	0.993407	HSD17B7P2	ENSG00000099251.14	Esophagus - Mucosa	A=0.811	G=0.189	0.237121	3.38068e-05
rs11511253	rs10870421	chr10:39099615	0.967718	0.993407	HSD17B7P2	ENSG00000099251.14	Esophagus - Mucosa	C=0.811	A=0.189	0.237121	3.38068e-05
rs11511253	rs11146784	chr10:39120807	0.961456	0.993399	HSD17B7P2	ENSG00000099251.14	Esophagus - Mucosa	C=0.81	T=0.19	0.237121	3.38068e-05
rs11511253	rs12357698	chr10:39129538	0.967718	0.993407	HSD17B7P2	ENSG00000099251.14	Esophagus - Mucosa	T=0.811	A=0.189	0.237121	3.38068e-05
rs11511253	rs4556804	chr10:39129927	0.967718	0.993407	HSD17B7P2	ENSG00000099251.14	Esophagus - Mucosa	G=0.811	A=0.189	0.237121	3.38068e-05
rs11511253	rs144280981	chr10:38670613	0.986906	0.993431	HSD17B7P2	ENSG00000099251.14	Esophagus - Mucosa	C=0.814	T=0.186	0.233614	3.85222e-05
rs11511253	rs7093896	chr10:38671532	0.993439	1	HSD17B7P2	ENSG00000099251.14	Esophagus - Mucosa	A=0.815	T=0.185	0.233614	3.85222e-05
rs11511253	rs3087759	chr10:38672144	0.993439	1	HSD17B7P2	ENSG00000099251.14	Esophagus - Mucosa	A=0.815	C=0.185	0.233614	3.85222e-05
rs11511253	rs4934946	chr10:38679281	0.993439	1	HSD17B7P2	ENSG00000099251.14	Esophagus - Mucosa	T=0.815	C=0.185	0.233614	3.85222e-05
rs11511253	rs11011555	chr10:38681866	0.993439	1	HSD17B7P2	ENSG00000099251.14	Esophagus - Mucosa	T=0.815	C=0.185	0.233614	3.85222e-05
rs11511253	rs61837224	chr10:38701900	0.993439	1	HSD17B7P2	ENSG00000099251.14	Esophagus - Mucosa	G=0.815	C=0.185	0.233614	3.85222e-05
rs11511253	rs117398853	chr10:38704378	0.993439	1	HSD17B7P2	ENSG00000099251.14	Esophagus - Mucosa	C=0.815	G=0.185	0.233614	3.85222e-05
rs11511253	rs9663128	chr10:38717802	0.993439	1	HSD17B7P2	ENSG00000099251.14	Esophagus - Mucosa	C=0.815	G=0.185	0.233614	3.85222e-05
rs11511253	rs7088208	chr10:38731609	0.986906	0.993431	HSD17B7P2	ENSG00000099251.14	Esophagus - Mucosa	T=0.814	C=0.186	0.233614	3.85222e-05
rs11511253	rs117840800	chr10:38733920	0.993439	1	HSD17B7P2	ENSG00000099251.14	Esophagus - Mucosa	A=0.815	G=0.185	0.233614	3.85222e-05
rs11511253	rs74890899	chr10:38740050	0.986895	1	HSD17B7P2	ENSG00000099251.14	Esophagus - Mucosa	C=0.816	T=0.184	0.233614	3.85222e-05
rs11511253	rs1810634	chr10:38741861	0.993439	1	HSD17B7P2	ENSG00000099251.14	Esophagus - Mucosa	A=0.815	G=0.185	0.233614	3.85222e-05
rs11511253	rs9664768	chr10:38748043	0.993439	1	HSD17B7P2	ENSG00000099251.14	Esophagus - Mucosa	G=0.815	A=0.185	0.233614	3.85222e-05
rs11511253	rs72639568	chr10:38760420	0.993439	1	HSD17B7P2	ENSG00000099251.14	Esophagus - Mucosa	G=0.815	A=0.185	0.233614	3.85222e-05
rs11511253	rs77114817	chr10:38762423	0.986895	1	HSD17B7P2	ENSG00000099251.14	Esophagus - Mucosa	T=0.816	C=0.184	0.233614	3.85222e-05
rs11511253	rs11492515	chr10:38762753	0.993439	1	HSD17B7P2	ENSG00000099251.14	Esophagus - Mucosa	C=0.815	T=0.185	0.233614	3.85222e-05
rs11511253	rs11492459	chr10:38765259	0.993439	1	HSD17B7P2	ENSG00000099251.14	Esophagus - Mucosa	T=0.815	C=0.185	0.233614	3.85222e-05
rs11511253	rs200253039	chr10:38779710	0.993439	1	HSD17B7P2	ENSG00000099251.14	Esophagus - Mucosa	C=0.815	T=0.185	0.233614	3.85222e-05
rs11511253	rs7084618	chr10:38781701	0.993439	1	HSD17B7P2	ENSG00000099251.14	Esophagus - Mucosa	A=0.815	T=0.185	0.233614	3.85222e-05
rs11511253	rs7095113	chr10:38784074	0.993439	1	HSD17B7P2	ENSG00000099251.14	Esophagus - Mucosa	G=0.815	A=0.185	0.233614	3.85222e-05
rs11511253	rs148773254	chr10:38785136	0.993439	1	HSD17B7P2	ENSG00000099251.14	Esophagus - Mucosa	C=0.815	T=0.185	0.233614	3.85222e-05
rs11511253	rs4623823	chr10:38913276	0.993439	1	HSD17B7P2	ENSG00000099251.14	Esophagus - Mucosa	C=0.815	T=0.185	0.233614	3.85222e-05
rs11511253	rs35712971	chr10:38937578	0.993439	1	HSD17B7P2	ENSG00000099251.14	Esophagus - Mucosa	A=0.815	T=0.185	0.233614	3.85222e-05
rs11511253	rs4572067	chr10:38950625	0.993439	1	HSD17B7P2	ENSG00000099251.14	Esophagus - Mucosa	G=0.815	T=0.185	0.233614	3.85222e-05
rs11511253	rs11146911	chr10:38968284	1	1	HSD17B7P2	ENSG00000099251.14	Esophagus - Mucosa	C=0.814	A=0.186	0.233614	3.85222e-05
rs11511253	rs7070224	chr10:38548551	0.766973	0.991919	RP11-291L22.9	ENSG00000276805.2	Esophagus - Mucosa	G=0.849	A=0.151	0.25368	3.89806e-05
rs11511253	rs7068733	chr10:39071680	0.948142	0.973726	HSD17B7P2	ENSG00000099251.14	Esophagus - Mucosa	C=0.814	G=0.186	0.234663	3.89814e-05
rs11511253	rs1902549	chr10:39048914	0.967718	0.993407	HSD17B7P2	ENSG00000099251.14	Esophagus - Mucosa	C=0.811	T=0.189	0.237144	3.94187e-05
rs11511253	rs12775030	chr10:38802672	0.993439	1	HSD17B7P2	ENSG00000099251.14	Esophagus - Mucosa	C=0.815	T=0.185	0.232777	4.20955e-05
rs11511253	rs34458842	chr10:39118899	0.967718	0.993407	HSD17B7P2	ENSG00000099251.14	Esophagus - Mucosa	TG=0.811	T=0.189	0.235521	4.29076e-05
rs11511253	rs61840410	chr10:38880697	0.891125	0.993301	HSD17B7P2	ENSG00000099251.14	Esophagus - Mucosa	C=0.798	T=0.202	0.221642	4.43288e-05
rs11511253	rs2474559	chr10:38492604	0.760545	0.983943	RP11-291L22.9	ENSG00000276805.2	Esophagus - Mucosa	G=0.848	A=0.152	0.251118	4.60203e-05
rs11511253	rs34740065	chr10:38534789	0.766973	0.991919	RP11-291L22.9	ENSG00000276805.2	Esophagus - Mucosa	GT=0.849	G=0.151	0.251118	4.60203e-05
rs11511253	rs77578626	chr10:38749167	0.967718	0.993407	HSD17B7P2	ENSG00000099251.14	Esophagus - Mucosa	A=0.811	G=0.189	0.230102	4.6728e-05
rs11511253	rs2180899	chr10:38899250	0.728744	1	HSD17B7P2	ENSG00000099251.14	Esophagus - Mucosa	G=0.761	A=0.239	0.213007	4.74578e-05
rs11511253	rs367919155	chr10:38963306	0.993439	1	HSD17B7P2	ENSG00000099251.14	Esophagus - Mucosa	G=0.815	C=0.185	0.232009	4.82604e-05
rs11511253	rs36072007	chr10:39114566	0.961177	0.986831	HSD17B7P2	ENSG00000099251.14	Esophagus - Mucosa	T=0.812	TA=0.188	0.236028	5.16259e-05
rs11511253	rs12358135	chr10:38902747	0.879145	0.986601	HSD17B7P2	ENSG00000099251.14	Esophagus - Mucosa	C=0.798	T=0.202	0.223164	5.168e-05
rs11511253	rs11011533	chr10:38588065	0.986895	1	HSD17B7P2	ENSG00000099251.14	Esophagus - Mucosa	G=0.816	A=0.184	0.229064	5.26051e-05
rs11511253	rs10827860	chr10:38601709	0.986895	1	HSD17B7P2	ENSG00000099251.14	Esophagus - Mucosa	G=0.816	A=0.184	0.229064	5.26051e-05
rs11511253	rs10827862	chr10:38608731	0.986895	1	HSD17B7P2	ENSG00000099251.14	Esophagus - Mucosa	C=0.816	A=0.184	0.229064	5.26051e-05
rs11511253	rs7917312	chr10:38613587	0.986895	1	HSD17B7P2	ENSG00000099251.14	Esophagus - Mucosa	C=0.816	T=0.184	0.229064	5.26051e-05
rs11511253	rs11011543	chr10:38629830	0.986895	1	HSD17B7P2	ENSG00000099251.14	Esophagus - Mucosa	A=0.816	T=0.184	0.229064	5.26051e-05
rs11511253	rs10827866	chr10:38655628	0.986895	1	HSD17B7P2	ENSG00000099251.14	Esophagus - Mucosa	G=0.816	T=0.184	0.229064	5.26051e-05
rs11511253	rs66610970	chr10:38656358	0.986895	1	HSD17B7P2	ENSG00000099251.14	Esophagus - Mucosa	CT=0.816	C=0.184	0.229064	5.26051e-05
rs11511253	rs138284504	chr10:38663638	0.986895	1	HSD17B7P2	ENSG00000099251.14	Esophagus - Mucosa	C=0.816	T=0.184	0.229064	5.26051e-05
rs11511253	rs10827867	chr10:38667316	0.986895	1	HSD17B7P2	ENSG00000099251.14	Esophagus - Mucosa	T=0.816	C=0.184	0.229064	5.26051e-05
rs11511253	rs12570560	chr10:38878637	0.891125	0.993301	HSD17B7P2	ENSG00000099251.14	Esophagus - Mucosa	C=0.798	G=0.202	0.218416	5.41591e-05
rs11511253	rs11812823	chr10:38685156	0.986895	1	HSD17B7P2	ENSG00000099251.14	Esophagus - Mucosa	T=0.816	C=0.184	0.235424	5.4791e-05
rs11511253	rs112309001	chr10:38713388	0.986895	1	HSD17B7P2	ENSG00000099251.14	Esophagus - Mucosa	AG=0.816	A=0.184	0.235424	5.4791e-05
rs11511253	rs2012084	chr10:38741727	0.973898	0.986863	HSD17B7P2	ENSG00000099251.14	Esophagus - Mucosa	T=0.814	C=0.186	0.235424	5.4791e-05
rs11511253	rs35747454	chr10:38744080	0.986895	1	HSD17B7P2	ENSG00000099251.14	Esophagus - Mucosa	G=0.816	T=0.184	0.235424	5.4791e-05
rs11511253	rs12354584	chr10:38758159	0.986895	1	HSD17B7P2	ENSG00000099251.14	Esophagus - Mucosa	G=0.816	T=0.184	0.235424	5.4791e-05
rs11511253	rs11511148	chr10:38761007	0.986895	1	HSD17B7P2	ENSG00000099251.14	Esophagus - Mucosa	C=0.816	T=0.184	0.235424	5.4791e-05
rs11511253	rs11011567	chr10:38773015	0.986895	1	HSD17B7P2	ENSG00000099251.14	Esophagus - Mucosa	A=0.816	G=0.184	0.235424	5.4791e-05
rs11511253	rs28413086	chr10:38802626	0.986895	1	HSD17B7P2	ENSG00000099251.14	Esophagus - Mucosa	T=0.816	G=0.184	0.235424	5.4791e-05
rs11511253	rs35451472	chr10:38805760	0.986895	1	HSD17B7P2	ENSG00000099251.14	Esophagus - Mucosa	C=0.816	T=0.184	0.235424	5.4791e-05
rs11511253	rs7070930	chr10:38808985	0.986895	1	HSD17B7P2	ENSG00000099251.14	Esophagus - Mucosa	G=0.816	C=0.184	0.235424	5.4791e-05
rs11511253	rs80081575	chr10:38809368	0.986895	1	HSD17B7P2	ENSG00000099251.14	Esophagus - Mucosa	G=0.816	A=0.184	0.235424	5.4791e-05
rs11511253	rs7076118	chr10:38810506	0.986895	1	HSD17B7P2	ENSG00000099251.14	Esophagus - Mucosa	C=0.816	A=0.184	0.235424	5.4791e-05
rs11511253	rs79613030	chr10:38725589	0.993439	1	HSD17B7P2	ENSG00000099251.14	Esophagus - Mucosa	G=0.815	A=0.185	0.228917	5.48452e-05
rs11511253	rs61839484	chr10:38745750	0.993439	1	HSD17B7P2	ENSG00000099251.14	Esophagus - Mucosa	G=0.815	A=0.185	0.228917	5.48452e-05
rs11511253	rs61839915	chr10:38541367	0.980362	0.993396	HSD17B7P2	ENSG00000099251.14	Esophagus - Mucosa	C=0.815	T=0.185	0.232369	5.51007e-05
rs11511253	rs34873071	chr10:38937396	0.986895	1	HSD17B7P2	ENSG00000099251.14	Esophagus - Mucosa	G=0.816	T=0.184	0.235279	5.66965e-05
rs11511253	rs58673518	chr10:38942985	0.986895	1	HSD17B7P2	ENSG00000099251.14	Esophagus - Mucosa	G=0.816	T=0.184	0.235279	5.66965e-05
rs11511253	rs2085430	chr10:38956104	0.993439	1	HSD17B7P2	ENSG00000099251.14	Esophagus - Mucosa	C=0.815	G=0.185	0.235279	5.66965e-05
rs11511253	rs10870459	chr10:38965824	0.986895	1	HSD17B7P2	ENSG00000099251.14	Esophagus - Mucosa	A=0.816	G=0.184	0.235279	5.66965e-05
rs11511253	rs11146613	chr10:38986850	0.993439	1	HSD17B7P2	ENSG00000099251.14	Esophagus - Mucosa	C=0.815	T=0.185	0.235279	5.66965e-05
rs11511253	rs182246855	chr10:38998421	0.973833	0.99336	HSD17B7P2	ENSG00000099251.14	Esophagus - Mucosa	G=0.816	A=0.184	0.235279	5.66965e-05
rs11511253	rs12359136	chr10:39003326	0.986906	0.993431	HSD17B7P2	ENSG00000099251.14	Esophagus - Mucosa	A=0.814	T=0.186	0.235279	5.66965e-05
rs11511253	rs11146640	chr10:39011659	0.993439	1	HSD17B7P2	ENSG00000099251.14	Esophagus - Mucosa	G=0.815	A=0.185	0.235279	5.66965e-05
rs11511253	rs35949805	chr10:38874974	0.896667	0.993309	HSD17B7P2	ENSG00000099251.14	Esophagus - Mucosa	G=0.799	A=0.201	0.224321	5.76237e-05
rs11511253	rs12775411	chr10:39023739	0.95526	0.993391	HSD17B7P2	ENSG00000099251.14	Esophagus - Mucosa	G=0.809	A=0.191	0.229725	5.8138e-05
rs11511253	rs71500469	chr10:39063527	0.967718	0.993407	HSD17B7P2	ENSG00000099251.14	Esophagus - Mucosa	T=0.811	G=0.189	0.24073	5.87051e-05
rs11511253	rs74798172	chr10:38894004	0.879145	0.986601	HSD17B7P2	ENSG00000099251.14	Esophagus - Mucosa	C=0.798	G=0.202	0.224268	6.11913e-05
rs11511253	rs10870432	chr10:39128007	0.954916	0.986815	HSD17B7P2	ENSG00000099251.14	Esophagus - Mucosa	G=0.811	A=0.189	0.233748	6.12166e-05
rs11511253	rs149200693	chr10:39019166	0.961177	0.986831	HSD17B7P2	ENSG00000099251.14	Esophagus - Mucosa	G=0.812	C=0.188	0.234816	6.20801e-05
rs11511253	rs372035840	chr10:39019388	0.961177	0.986831	HSD17B7P2	ENSG00000099251.14	Esophagus - Mucosa	AC=0.812	A=0.188	0.234816	6.20801e-05
rs11511253	rs10870371	chr10:39033545	0.961177	0.986831	HSD17B7P2	ENSG00000099251.14	Esophagus - Mucosa	G=0.812	A=0.188	0.234816	6.20801e-05
rs11511253	rs7099107	chr10:39097996	0.967718	0.993407	HSD17B7P2	ENSG00000099251.14	Esophagus - Mucosa	G=0.811	A=0.189	0.22818	6.45532e-05
rs11511253	rs200220357	chr10:38779655	0.993439	1	HSD17B7P2	ENSG00000099251.14	Esophagus - Mucosa	C=0.815	T=0.185	0.230041	6.7605e-05
rs11511253	rs7095128	chr10:38784099	0.993439	1	HSD17B7P2	ENSG00000099251.14	Esophagus - Mucosa	G=0.815	C=0.185	0.230041	6.7605e-05
rs11511253	rs10764162	chr10:38655884	0.616859	0.98546	ZNF25	ENSG00000175395.15	Esophagus - Mucosa	C=0.736	T=0.264	0.132153	6.92713e-05
rs11511253	rs3970136	chr10:38875947	0.891125	0.993301	HSD17B7P2	ENSG00000099251.14	Esophagus - Mucosa	T=0.798	C=0.202	0.219513	6.9697e-05
rs11511253	rs11146675	chr10:38886312	0.891125	0.993301	HSD17B7P2	ENSG00000099251.14	Esophagus - Mucosa	G=0.798	T=0.202	0.219513	6.9697e-05
rs11511253	rs11146869	chr10:38916526	0.993439	1	HSD17B7P2	ENSG00000099251.14	Esophagus - Mucosa	A=0.815	G=0.185	0.229898	6.99033e-05
rs11511253	rs61839284	chr10:38943996	0.993439	1	HSD17B7P2	ENSG00000099251.14	Esophagus - Mucosa	A=0.815	C=0.185	0.229898	6.99033e-05
rs11511253	rs34019437	chr10:38966185	0.993439	1	HSD17B7P2	ENSG00000099251.14	Esophagus - Mucosa	C=0.815	T=0.185	0.229898	6.99033e-05
rs11511253	rs4326715	chr10:38996898	0.993466	1	HSD17B7P2	ENSG00000099251.14	Esophagus - Mucosa	A=0.813	G=0.187	0.229898	6.99033e-05
rs11511253	rs2310210	chr10:39011521	0.980362	0.993396	HSD17B7P2	ENSG00000099251.14	Esophagus - Mucosa	G=0.815	A=0.185	0.229898	6.99033e-05
rs11511253	rs61837257	chr10:38711591	0.993439	1	HSD17B7P2	ENSG00000099251.14	Esophagus - Mucosa	C=0.815	G=0.185	0.227831	7.01459e-05
rs11511253	rs9794215	chr10:38733027	0.967718	0.993407	HSD17B7P2	ENSG00000099251.14	Esophagus - Mucosa	C=0.811	T=0.189	0.230851	7.14563e-05
rs11511253	rs11011501	chr10:38550823	0.967321	0.993324	HSD17B7P2	ENSG00000099251.14	Esophagus - Mucosa	G=0.817	A=0.183	0.230891	7.42568e-05
rs11511253	rs11011509	chr10:38555277	0.973833	0.99336	HSD17B7P2	ENSG00000099251.14	Esophagus - Mucosa	G=0.816	A=0.184	0.230891	7.42568e-05
rs11511253	rs7100199	chr10:38556138	0.96737	0.986792	HSD17B7P2	ENSG00000099251.14	Esophagus - Mucosa	T=0.815	C=0.185	0.230891	7.42568e-05
rs11511253	rs10764157	chr10:38586639	0.980366	1	HSD17B7P2	ENSG00000099251.14	Esophagus - Mucosa	A=0.817	G=0.183	0.230891	7.42568e-05
rs11511253	rs2021018	chr10:38591883	0.980366	1	HSD17B7P2	ENSG00000099251.14	Esophagus - Mucosa	G=0.817	A=0.183	0.230891	7.42568e-05
rs11511253	rs7071245	chr10:38596222	0.980366	1	HSD17B7P2	ENSG00000099251.14	Esophagus - Mucosa	G=0.817	A=0.183	0.230891	7.42568e-05
rs11511253	rs10827863	chr10:38611500	0.980366	1	HSD17B7P2	ENSG00000099251.14	Esophagus - Mucosa	T=0.817	C=0.183	0.230891	7.42568e-05
rs11511253	rs11146699	chr10:39061320	0.967718	0.993407	HSD17B7P2	ENSG00000099251.14	Esophagus - Mucosa	G=0.811	A=0.189	0.229688	7.57082e-05
rs11511253	rs2310280	chr10:38915964	0.986895	1	HSD17B7P2	ENSG00000099251.14	Esophagus - Mucosa	A=0.816	G=0.184	0.230955	8.00711e-05
rs11511253	rs11146877	chr10:38922878	0.986895	1	HSD17B7P2	ENSG00000099251.14	Esophagus - Mucosa	C=0.816	T=0.184	0.230955	8.00711e-05
rs11511253	rs4881618	chr10:38955198	0.993466	1	HSD17B7P2	ENSG00000099251.14	Esophagus - Mucosa	G=0.813	T=0.187	0.225472	8.78748e-05
rs11511253	rs7089593	chr10:38545593	0.980362	0.993396	HSD17B7P2	ENSG00000099251.14	Esophagus - Mucosa	A=0.815	G=0.185	0.22564	9.08836e-05
rs11511253	rs7089975	chr10:38569998	0.980362	0.993396	HSD17B7P2	ENSG00000099251.14	Esophagus - Mucosa	A=0.815	G=0.185	0.22564	9.08836e-05
rs11511253	rs2180800	chr10:38579233	0.980362	0.993396	HSD17B7P2	ENSG00000099251.14	Esophagus - Mucosa	C=0.815	T=0.185	0.22564	9.08836e-05
rs11511253	rs11596501	chr10:38601415	0.986895	1	HSD17B7P2	ENSG00000099251.14	Esophagus - Mucosa	G=0.816	A=0.184	0.22564	9.08836e-05
rs11511253	rs11011546	chr10:38633016	0.986895	1	HSD17B7P2	ENSG00000099251.14	Esophagus - Mucosa	G=0.816	A=0.184	0.22564	9.08836e-05
rs11511253	rs11011542	chr10:38627289	0.980366	1	HSD17B7P2	ENSG00000099251.14	Esophagus - Mucosa	C=0.817	T=0.183	0.228364	9.24381e-05
rs1409440	rs17444010	chr13:39745892	0.879691	0.964936	LHFP	ENSG00000183722.7	Esophagus - Mucosa	C=0.906	T=0.094	-0.154765	0.000106342
rs7994616	rs17444010	chr13:39745892	0.91266	0.988299	LHFP	ENSG00000183722.7	Esophagus - Mucosa	C=0.906	T=0.094	-0.154765	0.000106342
rs11616618	rs17444010	chr13:39745892	0.892914	0.988273	LHFP	ENSG00000183722.7	Esophagus - Mucosa	C=0.906	T=0.094	-0.154765	0.000106342
rs11511253	rs10764162	chr10:38655884	0.616859	0.98546	HSD17B7P2	ENSG00000099251.14	Esophagus - Mucosa	C=0.736	T=0.264	0.208155	0.00011045
rs11511253	rs12571507	chr10:38634334	0.936072	0.980198	HSD17B7P2	ENSG00000099251.14	Esophagus - Mucosa	C=0.81	T=0.19	0.218224	0.000139842
rs11511253	rs12775895	chr10:39090138	0.607434	0.985401	HSD17B7P2	ENSG00000099251.14	Esophagus - Mucosa	G=0.733	A=0.267	0.210287	0.000161692
rs11511253	rs4881568	chr10:39007913	0.695662	0.991226	RP11-291L22.9	ENSG00000276805.2	Esophagus - Mucosa	C=0.861	G=0.139	0.233457	0.000199906
rs11511253	rs12775895	chr10:39090138	0.607434	0.985401	ZNF25	ENSG00000175395.15	Esophagus - Mucosa	G=0.733	A=0.267	0.127129	0.000221259
rs11511253	rs4070543	chr10:38876101	0.891125	0.993301	SEPT7P9	ENSG00000120555.13	Esophagus - Mucosa	G=0.798	A=0.202	0.266826	0.00025912
rs11511253	rs11592779	chr10:38890975	0.872669	0.979927	SEPT7P9	ENSG00000120555.13	Esophagus - Mucosa	C=0.799	T=0.201	0.267507	0.000263921
rs11511253	rs7923903	chr10:38896261	0.879145	0.986601	SEPT7P9	ENSG00000120555.13	Esophagus - Mucosa	G=0.798	A=0.202	0.267507	0.000263921
rs11511253	rs7896006	chr10:38896410	0.879145	0.986601	SEPT7P9	ENSG00000120555.13	Esophagus - Mucosa	C=0.798	T=0.202	0.267507	0.000263921
rs11511253	rs7896545	chr10:38896746	0.879145	0.986601	SEPT7P9	ENSG00000120555.13	Esophagus - Mucosa	C=0.798	T=0.202	0.267507	0.000263921
rs11511253	rs7076099	chr10:38897916	0.879145	0.986601	SEPT7P9	ENSG00000120555.13	Esophagus - Mucosa	G=0.798	A=0.202	0.267507	0.000263921
rs11511253	rs61840410	chr10:38880697	0.891125	0.993301	SEPT7P9	ENSG00000120555.13	Esophagus - Mucosa	C=0.798	T=0.202	0.266983	0.000295453
rs11511253	rs7089032	chr10:39108767	0.967718	0.993407	HSD17B7P2	ENSG00000099251.14	Esophagus - Mucosa	G=0.811	T=0.189	0.216697	0.000304895
rs11511253	rs2474559	chr10:38492604	0.760545	0.983943	HSD17B7P2	ENSG00000099251.14	Esophagus - Mucosa	G=0.848	A=0.152	0.219018	0.000374039
rs11511253	rs34740065	chr10:38534789	0.766973	0.991919	HSD17B7P2	ENSG00000099251.14	Esophagus - Mucosa	GT=0.849	G=0.151	0.219018	0.000374039
rs11511253	rs2078283	chr10:38524476	0.773007	0.991972	HSD17B7P2	ENSG00000099251.14	Esophagus - Mucosa	T=0.848	C=0.152	0.218722	0.000381124
rs11511253	rs11594254	chr10:38532530	0.773007	0.991972	HSD17B7P2	ENSG00000099251.14	Esophagus - Mucosa	C=0.848	T=0.152	0.218722	0.000381124
rs11511253	rs10764151	chr10:38536038	0.773007	0.991972	HSD17B7P2	ENSG00000099251.14	Esophagus - Mucosa	T=0.848	G=0.152	0.218722	0.000381124
rs11511253	rs144575187	chr10:38536516	0.773007	0.991972	HSD17B7P2	ENSG00000099251.14	Esophagus - Mucosa	G=0.848	A=0.152	0.218722	0.000381124
rs11511253	rs7087510	chr10:38800335	0.891125	0.993301	SEPT7P9	ENSG00000120555.13	Esophagus - Mucosa	G=0.798	A=0.202	0.260501	0.000387515
rs11511253	rs138310998	chr10:38870781	0.891125	0.993301	SEPT7P9	ENSG00000120555.13	Esophagus - Mucosa	G=0.798	A=0.202	0.260501	0.000387515
rs11511253	rs12571329	chr10:38878810	0.891125	0.993301	SEPT7P9	ENSG00000120555.13	Esophagus - Mucosa	G=0.798	A=0.202	0.260501	0.000387515
rs11511253	rs7069025	chr10:38884430	0.891125	0.993301	SEPT7P9	ENSG00000120555.13	Esophagus - Mucosa	G=0.798	A=0.202	0.260501	0.000387515
rs11511253	rs12770432	chr10:38885725	0.891125	0.993301	SEPT7P9	ENSG00000120555.13	Esophagus - Mucosa	G=0.798	A=0.202	0.260501	0.000387515
rs11511253	rs10764162	chr10:38655884	0.616859	0.98546	SEPT7P9	ENSG00000120555.13	Esophagus - Mucosa	C=0.736	T=0.264	0.258599	0.000405471
rs11511253	rs12570560	chr10:38878637	0.891125	0.993301	SEPT7P9	ENSG00000120555.13	Esophagus - Mucosa	C=0.798	G=0.202	0.25738	0.000466829
rs11511253	rs4881586	chr10:38893471	0.86621	0.973269	SEPT7P9	ENSG00000120555.13	Esophagus - Mucosa	C=0.8	T=0.2	0.25856	0.000473047
rs11511253	rs7070224	chr10:38548551	0.766973	0.991919	HSD17B7P2	ENSG00000099251.14	Esophagus - Mucosa	G=0.849	A=0.151	0.21174	0.000593479
rs11511253	rs72639543	chr10:38542009	0.773007	0.991972	HSD17B7P2	ENSG00000099251.14	Esophagus - Mucosa	T=0.848	C=0.152	0.211413	0.000604941
rs11511253	rs72639544	chr10:38542021	0.773007	0.991972	HSD17B7P2	ENSG00000099251.14	Esophagus - Mucosa	A=0.848	G=0.152	0.211413	0.000604941
rs11511253	rs145275425	chr10:38542108	0.766973	0.991919	HSD17B7P2	ENSG00000099251.14	Esophagus - Mucosa	AT=0.849	A=0.151	0.211413	0.000604941
rs11511253	rs71500456	chr10:39031056	0.967718	0.993407	HSD17B7P2	ENSG00000099251.14	Esophagus - Mucosa	C=0.811	T=0.189	0.204621	0.000657632
rs11511253	rs4881568	chr10:39007913	0.695662	0.991226	HSD17B7P2	ENSG00000099251.14	Esophagus - Mucosa	C=0.861	G=0.139	0.210944	0.000760421
rs11511253	rs11011558	chr10:38700625	0.993439	1	RP11-291L22.9	ENSG00000276805.2	Esophagus - Muscularis	G=0.815	A=0.185	0.461381	3.78074e-13
rs11511253	rs111563184	chr10:38541284	0.891243	0.947169	RP11-291L22.9	ENSG00000276805.2	Esophagus - Muscularis	G=0.815	GC=0.185	0.439938	3.97643e-12
rs11511253	rs3928516	chr10:39008797	0.993466	1	RP11-291L22.9	ENSG00000276805.2	Esophagus - Muscularis	G=0.813	T=0.187	0.442276	3.98825e-12
rs11511253	rs200253039	chr10:38779710	0.993439	1	RP11-291L22.9	ENSG00000276805.2	Esophagus - Muscularis	C=0.815	T=0.185	0.438334	5.13677e-12
rs11511253	rs12775030	chr10:38802672	0.993439	1	RP11-291L22.9	ENSG00000276805.2	Esophagus - Muscularis	C=0.815	T=0.185	0.438717	5.30604e-12
rs11511253	rs144280981	chr10:38670613	0.986906	0.993431	RP11-291L22.9	ENSG00000276805.2	Esophagus - Muscularis	C=0.814	T=0.186	0.437613	5.94694e-12
rs11511253	rs7093896	chr10:38671532	0.993439	1	RP11-291L22.9	ENSG00000276805.2	Esophagus - Muscularis	A=0.815	T=0.185	0.437613	5.94694e-12
rs11511253	rs3087759	chr10:38672144	0.993439	1	RP11-291L22.9	ENSG00000276805.2	Esophagus - Muscularis	A=0.815	C=0.185	0.437613	5.94694e-12
rs11511253	rs4934946	chr10:38679281	0.993439	1	RP11-291L22.9	ENSG00000276805.2	Esophagus - Muscularis	T=0.815	C=0.185	0.437613	5.94694e-12
rs11511253	rs11011555	chr10:38681866	0.993439	1	RP11-291L22.9	ENSG00000276805.2	Esophagus - Muscularis	T=0.815	C=0.185	0.437613	5.94694e-12
rs11511253	rs61837224	chr10:38701900	0.993439	1	RP11-291L22.9	ENSG00000276805.2	Esophagus - Muscularis	G=0.815	C=0.185	0.437613	5.94694e-12
rs11511253	rs117398853	chr10:38704378	0.993439	1	RP11-291L22.9	ENSG00000276805.2	Esophagus - Muscularis	C=0.815	G=0.185	0.437613	5.94694e-12
rs11511253	rs9663128	chr10:38717802	0.993439	1	RP11-291L22.9	ENSG00000276805.2	Esophagus - Muscularis	C=0.815	G=0.185	0.437613	5.94694e-12
rs11511253	rs7088208	chr10:38731609	0.986906	0.993431	RP11-291L22.9	ENSG00000276805.2	Esophagus - Muscularis	T=0.814	C=0.186	0.437613	5.94694e-12
rs11511253	rs117840800	chr10:38733920	0.993439	1	RP11-291L22.9	ENSG00000276805.2	Esophagus - Muscularis	A=0.815	G=0.185	0.437613	5.94694e-12
rs11511253	rs74890899	chr10:38740050	0.986895	1	RP11-291L22.9	ENSG00000276805.2	Esophagus - Muscularis	C=0.816	T=0.184	0.437613	5.94694e-12
rs11511253	rs1810634	chr10:38741861	0.993439	1	RP11-291L22.9	ENSG00000276805.2	Esophagus - Muscularis	A=0.815	G=0.185	0.437613	5.94694e-12
rs11511253	rs9664768	chr10:38748043	0.993439	1	RP11-291L22.9	ENSG00000276805.2	Esophagus - Muscularis	G=0.815	A=0.185	0.437613	5.94694e-12
rs11511253	rs72639568	chr10:38760420	0.993439	1	RP11-291L22.9	ENSG00000276805.2	Esophagus - Muscularis	G=0.815	A=0.185	0.437613	5.94694e-12
rs11511253	rs77114817	chr10:38762423	0.986895	1	RP11-291L22.9	ENSG00000276805.2	Esophagus - Muscularis	T=0.816	C=0.184	0.437613	5.94694e-12
rs11511253	rs11492515	chr10:38762753	0.993439	1	RP11-291L22.9	ENSG00000276805.2	Esophagus - Muscularis	C=0.815	T=0.185	0.437613	5.94694e-12
rs11511253	rs11492459	chr10:38765259	0.993439	1	RP11-291L22.9	ENSG00000276805.2	Esophagus - Muscularis	T=0.815	C=0.185	0.437613	5.94694e-12
rs11511253	rs7084618	chr10:38781701	0.993439	1	RP11-291L22.9	ENSG00000276805.2	Esophagus - Muscularis	A=0.815	T=0.185	0.437613	5.94694e-12
rs11511253	rs7095113	chr10:38784074	0.993439	1	RP11-291L22.9	ENSG00000276805.2	Esophagus - Muscularis	G=0.815	A=0.185	0.437613	5.94694e-12
rs11511253	rs148773254	chr10:38785136	0.993439	1	RP11-291L22.9	ENSG00000276805.2	Esophagus - Muscularis	C=0.815	T=0.185	0.437613	5.94694e-12
rs11511253	rs4623823	chr10:38913276	0.993439	1	RP11-291L22.9	ENSG00000276805.2	Esophagus - Muscularis	C=0.815	T=0.185	0.437613	5.94694e-12
rs11511253	rs35712971	chr10:38937578	0.993439	1	RP11-291L22.9	ENSG00000276805.2	Esophagus - Muscularis	A=0.815	T=0.185	0.437613	5.94694e-12
rs11511253	rs4572067	chr10:38950625	0.993439	1	RP11-291L22.9	ENSG00000276805.2	Esophagus - Muscularis	G=0.815	T=0.185	0.437613	5.94694e-12
rs11511253	rs11146911	chr10:38968284	1	1	RP11-291L22.9	ENSG00000276805.2	Esophagus - Muscularis	C=0.814	A=0.186	0.437613	5.94694e-12
rs11511253	rs11146894	chr10:38943032	0.986895	1	RP11-291L22.9	ENSG00000276805.2	Esophagus - Muscularis	G=0.816	A=0.184	0.438078	7.91596e-12
rs11511253	rs11511253	chr10:38973500	1	1	RP11-291L22.9	ENSG00000276805.2	Esophagus - Muscularis	G=0.814	A=0.186	0.437019	9.37966e-12
rs11511253	rs11595308	chr10:38995349	1	1	RP11-291L22.9	ENSG00000276805.2	Esophagus - Muscularis	C=0.814	A=0.186	0.437019	9.37966e-12
rs11511253	rs11146621	chr10:38996313	0.993466	1	RP11-291L22.9	ENSG00000276805.2	Esophagus - Muscularis	G=0.813	A=0.187	0.437019	9.37966e-12
rs11511253	rs2310211	chr10:39011152	0.993466	1	RP11-291L22.9	ENSG00000276805.2	Esophagus - Muscularis	G=0.813	A=0.187	0.437019	9.37966e-12
rs11511253	rs4088497	chr10:38988853	0.993466	1	RP11-291L22.9	ENSG00000276805.2	Esophagus - Muscularis	T=0.813	C=0.187	0.441165	1.24886e-11
rs11511253	rs4070543	chr10:38876101	0.891125	0.993301	RP11-291L22.9	ENSG00000276805.2	Esophagus - Muscularis	G=0.798	A=0.202	0.411059	1.26853e-11
rs11511253	rs11011533	chr10:38588065	0.986895	1	RP11-291L22.9	ENSG00000276805.2	Esophagus - Muscularis	G=0.816	A=0.184	0.432025	1.29315e-11
rs11511253	rs10827860	chr10:38601709	0.986895	1	RP11-291L22.9	ENSG00000276805.2	Esophagus - Muscularis	G=0.816	A=0.184	0.432025	1.29315e-11
rs11511253	rs10827862	chr10:38608731	0.986895	1	RP11-291L22.9	ENSG00000276805.2	Esophagus - Muscularis	C=0.816	A=0.184	0.432025	1.29315e-11
rs11511253	rs7917312	chr10:38613587	0.986895	1	RP11-291L22.9	ENSG00000276805.2	Esophagus - Muscularis	C=0.816	T=0.184	0.432025	1.29315e-11
rs11511253	rs11011543	chr10:38629830	0.986895	1	RP11-291L22.9	ENSG00000276805.2	Esophagus - Muscularis	A=0.816	T=0.184	0.432025	1.29315e-11
rs11511253	rs10827866	chr10:38655628	0.986895	1	RP11-291L22.9	ENSG00000276805.2	Esophagus - Muscularis	G=0.816	T=0.184	0.432025	1.29315e-11
rs11511253	rs66610970	chr10:38656358	0.986895	1	RP11-291L22.9	ENSG00000276805.2	Esophagus - Muscularis	CT=0.816	C=0.184	0.432025	1.29315e-11
rs11511253	rs138284504	chr10:38663638	0.986895	1	RP11-291L22.9	ENSG00000276805.2	Esophagus - Muscularis	C=0.816	T=0.184	0.432025	1.29315e-11
rs11511253	rs10827867	chr10:38667316	0.986895	1	RP11-291L22.9	ENSG00000276805.2	Esophagus - Muscularis	T=0.816	C=0.184	0.432025	1.29315e-11
rs11511253	rs7099107	chr10:39097996	0.967718	0.993407	RP11-291L22.9	ENSG00000276805.2	Esophagus - Muscularis	G=0.811	A=0.189	0.435857	1.46359e-11
rs11511253	rs367919155	chr10:38963306	0.993439	1	RP11-291L22.9	ENSG00000276805.2	Esophagus - Muscularis	G=0.815	C=0.185	0.432702	1.50033e-11
rs11511253	rs7068733	chr10:39071680	0.948142	0.973726	RP11-291L22.9	ENSG00000276805.2	Esophagus - Muscularis	C=0.814	G=0.186	0.432974	1.52451e-11
rs11511253	rs34458842	chr10:39118899	0.967718	0.993407	RP11-291L22.9	ENSG00000276805.2	Esophagus - Muscularis	TG=0.811	T=0.189	0.437035	1.57226e-11
rs11511253	rs7087510	chr10:38800335	0.891125	0.993301	RP11-291L22.9	ENSG00000276805.2	Esophagus - Muscularis	G=0.798	A=0.202	0.410542	1.89435e-11
rs11511253	rs138310998	chr10:38870781	0.891125	0.993301	RP11-291L22.9	ENSG00000276805.2	Esophagus - Muscularis	G=0.798	A=0.202	0.410542	1.89435e-11
rs11511253	rs12571329	chr10:38878810	0.891125	0.993301	RP11-291L22.9	ENSG00000276805.2	Esophagus - Muscularis	G=0.798	A=0.202	0.410542	1.89435e-11
rs11511253	rs7069025	chr10:38884430	0.891125	0.993301	RP11-291L22.9	ENSG00000276805.2	Esophagus - Muscularis	G=0.798	A=0.202	0.410542	1.89435e-11
rs11511253	rs12770432	chr10:38885725	0.891125	0.993301	RP11-291L22.9	ENSG00000276805.2	Esophagus - Muscularis	G=0.798	A=0.202	0.410542	1.89435e-11
rs11511253	rs11592779	chr10:38890975	0.872669	0.979927	RP11-291L22.9	ENSG00000276805.2	Esophagus - Muscularis	C=0.799	T=0.201	0.410542	1.89435e-11
rs11511253	rs7923903	chr10:38896261	0.879145	0.986601	RP11-291L22.9	ENSG00000276805.2	Esophagus - Muscularis	G=0.798	A=0.202	0.410542	1.89435e-11
rs11511253	rs7896006	chr10:38896410	0.879145	0.986601	RP11-291L22.9	ENSG00000276805.2	Esophagus - Muscularis	C=0.798	T=0.202	0.410542	1.89435e-11
rs11511253	rs7896545	chr10:38896746	0.879145	0.986601	RP11-291L22.9	ENSG00000276805.2	Esophagus - Muscularis	C=0.798	T=0.202	0.410542	1.89435e-11
rs11511253	rs7076099	chr10:38897916	0.879145	0.986601	RP11-291L22.9	ENSG00000276805.2	Esophagus - Muscularis	G=0.798	A=0.202	0.410542	1.89435e-11
rs11511253	rs11146775	chr10:39113794	0.967718	0.993407	RP11-291L22.9	ENSG00000276805.2	Esophagus - Muscularis	C=0.811	T=0.189	0.446085	1.91801e-11
rs11511253	rs12570560	chr10:38878637	0.891125	0.993301	RP11-291L22.9	ENSG00000276805.2	Esophagus - Muscularis	C=0.798	G=0.202	0.409539	2.21509e-11
rs11511253	rs61837257	chr10:38711591	0.993439	1	RP11-291L22.9	ENSG00000276805.2	Esophagus - Muscularis	C=0.815	G=0.185	0.428528	2.49146e-11
rs11511253	rs79613030	chr10:38725589	0.993439	1	RP11-291L22.9	ENSG00000276805.2	Esophagus - Muscularis	G=0.815	A=0.185	0.425802	2.598e-11
rs11511253	rs61839484	chr10:38745750	0.993439	1	RP11-291L22.9	ENSG00000276805.2	Esophagus - Muscularis	G=0.815	A=0.185	0.425802	2.598e-11
rs11511253	rs4881586	chr10:38893471	0.86621	0.973269	RP11-291L22.9	ENSG00000276805.2	Esophagus - Muscularis	C=0.8	T=0.2	0.410098	2.64776e-11
rs11511253	rs11597330	chr10:39008919	0.974276	1	RP11-291L22.9	ENSG00000276805.2	Esophagus - Muscularis	C=0.81	T=0.19	0.424581	2.78044e-11
rs11511253	rs7068365	chr10:39108766	0.967718	0.993407	RP11-291L22.9	ENSG00000276805.2	Esophagus - Muscularis	C=0.811	T=0.189	0.429203	2.9968e-11
rs11511253	rs11146654	chr10:39031718	0.967718	0.993407	RP11-291L22.9	ENSG00000276805.2	Esophagus - Muscularis	C=0.811	T=0.189	0.428031	3.35517e-11
rs11511253	rs9731107	chr10:39048398	0.967718	0.993407	RP11-291L22.9	ENSG00000276805.2	Esophagus - Muscularis	G=0.811	A=0.189	0.428031	3.35517e-11
rs11511253	rs7071794	chr10:39054085	0.967718	0.993407	RP11-291L22.9	ENSG00000276805.2	Esophagus - Muscularis	T=0.811	A=0.189	0.428031	3.35517e-11
rs11511253	rs11146702	chr10:39062460	0.967718	0.993407	RP11-291L22.9	ENSG00000276805.2	Esophagus - Muscularis	G=0.811	A=0.189	0.428031	3.35517e-11
rs11511253	rs11146709	chr10:39066743	0.967718	0.993407	RP11-291L22.9	ENSG00000276805.2	Esophagus - Muscularis	C=0.811	T=0.189	0.428031	3.35517e-11
rs11511253	rs11146713	chr10:39067972	0.967718	0.993407	RP11-291L22.9	ENSG00000276805.2	Esophagus - Muscularis	G=0.811	T=0.189	0.428031	3.35517e-11
rs11511253	rs11597575	chr10:39077614	0.967718	0.993407	RP11-291L22.9	ENSG00000276805.2	Esophagus - Muscularis	G=0.811	C=0.189	0.428031	3.35517e-11
rs11511253	rs10870406	chr10:39087499	0.967718	0.993407	RP11-291L22.9	ENSG00000276805.2	Esophagus - Muscularis	G=0.811	A=0.189	0.428031	3.35517e-11
rs11511253	rs4881578	chr10:39095486	0.967718	0.993407	RP11-291L22.9	ENSG00000276805.2	Esophagus - Muscularis	G=0.811	A=0.189	0.428031	3.35517e-11
rs11511253	rs4881584	chr10:39095740	0.967718	0.993407	RP11-291L22.9	ENSG00000276805.2	Esophagus - Muscularis	C=0.811	T=0.189	0.428031	3.35517e-11
rs11511253	rs11146753	chr10:39098616	0.967718	0.993407	RP11-291L22.9	ENSG00000276805.2	Esophagus - Muscularis	A=0.811	G=0.189	0.428031	3.35517e-11
rs11511253	rs10870421	chr10:39099615	0.967718	0.993407	RP11-291L22.9	ENSG00000276805.2	Esophagus - Muscularis	C=0.811	A=0.189	0.428031	3.35517e-11
rs11511253	rs7074243	chr10:39108213	0.961456	0.993399	RP11-291L22.9	ENSG00000276805.2	Esophagus - Muscularis	A=0.81	T=0.19	0.428031	3.35517e-11
rs11511253	rs11146768	chr10:39110232	0.967718	0.993407	RP11-291L22.9	ENSG00000276805.2	Esophagus - Muscularis	C=0.811	T=0.189	0.428031	3.35517e-11
rs11511253	rs11146784	chr10:39120807	0.961456	0.993399	RP11-291L22.9	ENSG00000276805.2	Esophagus - Muscularis	C=0.81	T=0.19	0.428031	3.35517e-11
rs11511253	rs12357698	chr10:39129538	0.967718	0.993407	RP11-291L22.9	ENSG00000276805.2	Esophagus - Muscularis	T=0.811	A=0.189	0.428031	3.35517e-11
rs11511253	rs4556804	chr10:39129927	0.967718	0.993407	RP11-291L22.9	ENSG00000276805.2	Esophagus - Muscularis	G=0.811	A=0.189	0.428031	3.35517e-11
rs11511253	rs2180899	chr10:38899250	0.728744	1	RP11-291L22.9	ENSG00000276805.2	Esophagus - Muscularis	G=0.761	A=0.239	0.394408	4.65775e-11
rs11511253	rs11817950	chr10:39110079	0.954916	0.986815	RP11-291L22.9	ENSG00000276805.2	Esophagus - Muscularis	C=0.811	T=0.189	0.421653	4.80569e-11
rs11511253	rs61840410	chr10:38880697	0.891125	0.993301	RP11-291L22.9	ENSG00000276805.2	Esophagus - Muscularis	C=0.798	T=0.202	0.405349	5.05895e-11
rs11511253	rs200220357	chr10:38779655	0.993439	1	RP11-291L22.9	ENSG00000276805.2	Esophagus - Muscularis	C=0.815	T=0.185	0.425234	5.55466e-11
rs11511253	rs7095128	chr10:38784099	0.993439	1	RP11-291L22.9	ENSG00000276805.2	Esophagus - Muscularis	G=0.815	C=0.185	0.4244	6.42377e-11
rs11511253	rs12773561	chr10:39117941	0.967718	0.993407	RP11-291L22.9	ENSG00000276805.2	Esophagus - Muscularis	G=0.811	C=0.189	0.419571	7.14158e-11
rs11511253	rs1902549	chr10:39048914	0.967718	0.993407	RP11-291L22.9	ENSG00000276805.2	Esophagus - Muscularis	C=0.811	T=0.189	0.423208	8.56146e-11
rs11511253	rs10870362	chr10:38996170	0.993466	1	RP11-291L22.9	ENSG00000276805.2	Esophagus - Muscularis	G=0.813	A=0.187	0.426253	8.70694e-11
rs11511253	rs4881618	chr10:38955198	0.993466	1	RP11-291L22.9	ENSG00000276805.2	Esophagus - Muscularis	G=0.813	T=0.187	0.416404	1.0186e-10
rs11511253	rs12775411	chr10:39023739	0.95526	0.993391	RP11-291L22.9	ENSG00000276805.2	Esophagus - Muscularis	G=0.809	A=0.191	0.414855	1.0956e-10
rs11511253	rs61839915	chr10:38541367	0.980362	0.993396	RP11-291L22.9	ENSG00000276805.2	Esophagus - Muscularis	C=0.815	T=0.185	0.41968	1.21194e-10
rs11511253	rs7089593	chr10:38545593	0.980362	0.993396	RP11-291L22.9	ENSG00000276805.2	Esophagus - Muscularis	A=0.815	G=0.185	0.419144	1.31585e-10
rs11511253	rs7089975	chr10:38569998	0.980362	0.993396	RP11-291L22.9	ENSG00000276805.2	Esophagus - Muscularis	A=0.815	G=0.185	0.419144	1.31585e-10
rs11511253	rs2180800	chr10:38579233	0.980362	0.993396	RP11-291L22.9	ENSG00000276805.2	Esophagus - Muscularis	C=0.815	T=0.185	0.419144	1.31585e-10
rs11511253	rs11596501	chr10:38601415	0.986895	1	RP11-291L22.9	ENSG00000276805.2	Esophagus - Muscularis	G=0.816	A=0.184	0.419144	1.31585e-10
rs11511253	rs11011546	chr10:38633016	0.986895	1	RP11-291L22.9	ENSG00000276805.2	Esophagus - Muscularis	G=0.816	A=0.184	0.419144	1.31585e-10
rs11511253	rs11146655	chr10:39034208	0.961177	0.986831	RP11-291L22.9	ENSG00000276805.2	Esophagus - Muscularis	A=0.812	G=0.188	0.425066	1.3869e-10
rs11511253	rs71500469	chr10:39063527	0.967718	0.993407	RP11-291L22.9	ENSG00000276805.2	Esophagus - Muscularis	T=0.811	G=0.189	0.438236	1.3976e-10
rs11511253	rs11146869	chr10:38916526	0.993439	1	RP11-291L22.9	ENSG00000276805.2	Esophagus - Muscularis	A=0.815	G=0.185	0.416641	1.49528e-10
rs11511253	rs61839284	chr10:38943996	0.993439	1	RP11-291L22.9	ENSG00000276805.2	Esophagus - Muscularis	A=0.815	C=0.185	0.416641	1.49528e-10
rs11511253	rs34019437	chr10:38966185	0.993439	1	RP11-291L22.9	ENSG00000276805.2	Esophagus - Muscularis	C=0.815	T=0.185	0.416641	1.49528e-10
rs11511253	rs4326715	chr10:38996898	0.993466	1	RP11-291L22.9	ENSG00000276805.2	Esophagus - Muscularis	A=0.813	G=0.187	0.416641	1.49528e-10
rs11511253	rs2310210	chr10:39011521	0.980362	0.993396	RP11-291L22.9	ENSG00000276805.2	Esophagus - Muscularis	G=0.815	A=0.185	0.416641	1.49528e-10
rs11511253	rs35949805	chr10:38874974	0.896667	0.993309	RP11-291L22.9	ENSG00000276805.2	Esophagus - Muscularis	G=0.799	A=0.201	0.406391	1.64746e-10
rs11511253	rs200474745	chr10:38808585	0.974046	0.993415	RP11-291L22.9	ENSG00000276805.2	Esophagus - Muscularis	CGAATGGAATG=0.812	C=0.188	0.41155	2.10027e-10
rs11511253	rs12571507	chr10:38634334	0.936072	0.980198	RP11-291L22.9	ENSG00000276805.2	Esophagus - Muscularis	C=0.81	T=0.19	0.413653	2.26974e-10
rs11511253	rs77578626	chr10:38749167	0.967718	0.993407	RP11-291L22.9	ENSG00000276805.2	Esophagus - Muscularis	A=0.811	G=0.189	0.405632	2.47366e-10
rs11511253	rs3970136	chr10:38875947	0.891125	0.993301	RP11-291L22.9	ENSG00000276805.2	Esophagus - Muscularis	T=0.798	C=0.202	0.39368	3.71822e-10
rs11511253	rs11146675	chr10:38886312	0.891125	0.993301	RP11-291L22.9	ENSG00000276805.2	Esophagus - Muscularis	G=0.798	T=0.202	0.39368	3.71822e-10
rs11511253	rs12358135	chr10:38902747	0.879145	0.986601	RP11-291L22.9	ENSG00000276805.2	Esophagus - Muscularis	C=0.798	T=0.202	0.39368	3.71822e-10
rs11511253	rs7081059	chr10:39109324	0.961177	0.986831	RP11-291L22.9	ENSG00000276805.2	Esophagus - Muscularis	C=0.812	A=0.188	0.41159	3.86889e-10
rs11511253	rs12772118	chr10:39030219	0.961177	0.986831	RP11-291L22.9	ENSG00000276805.2	Esophagus - Muscularis	T=0.812	G=0.188	0.410574	4.26464e-10
rs11511253	rs9664979	chr10:39042400	0.961177	0.986831	RP11-291L22.9	ENSG00000276805.2	Esophagus - Muscularis	G=0.812	A=0.188	0.410574	4.26464e-10
rs11511253	rs7910228	chr10:39098591	0.961177	0.986831	RP11-291L22.9	ENSG00000276805.2	Esophagus - Muscularis	A=0.812	T=0.188	0.410574	4.26464e-10
rs11511253	rs35361303	chr10:39107852	0.961177	0.986831	RP11-291L22.9	ENSG00000276805.2	Esophagus - Muscularis	C=0.812	G=0.188	0.410574	4.26464e-10
rs11511253	rs35173665	chr10:39116188	0.948722	0.986798	RP11-291L22.9	ENSG00000276805.2	Esophagus - Muscularis	T=0.81	G=0.19	0.410574	4.26464e-10
rs11511253	rs7068771	chr10:39128973	0.961177	0.986831	RP11-291L22.9	ENSG00000276805.2	Esophagus - Muscularis	T=0.812	G=0.188	0.410574	4.26464e-10
rs11511253	rs10870418	chr10:39096996	0.961177	0.986831	RP11-291L22.9	ENSG00000276805.2	Esophagus - Muscularis	C=0.812	T=0.188	0.410053	4.70814e-10
rs11511253	rs4881585	chr10:39103867	0.961177	0.986831	RP11-291L22.9	ENSG00000276805.2	Esophagus - Muscularis	A=0.812	G=0.188	0.410053	4.70814e-10
rs11511253	rs11146699	chr10:39061320	0.967718	0.993407	RP11-291L22.9	ENSG00000276805.2	Esophagus - Muscularis	G=0.811	A=0.189	0.40734	4.99813e-10
rs11511253	rs7089032	chr10:39108767	0.967718	0.993407	RP11-291L22.9	ENSG00000276805.2	Esophagus - Muscularis	G=0.811	T=0.189	0.415199	7.63783e-10
rs11511253	rs11812823	chr10:38685156	0.986895	1	RP11-291L22.9	ENSG00000276805.2	Esophagus - Muscularis	T=0.816	C=0.184	0.406978	7.84298e-10
rs11511253	rs112309001	chr10:38713388	0.986895	1	RP11-291L22.9	ENSG00000276805.2	Esophagus - Muscularis	AG=0.816	A=0.184	0.406978	7.84298e-10
rs11511253	rs9794215	chr10:38733027	0.967718	0.993407	RP11-291L22.9	ENSG00000276805.2	Esophagus - Muscularis	C=0.811	T=0.189	0.406978	7.84298e-10
rs11511253	rs2012084	chr10:38741727	0.973898	0.986863	RP11-291L22.9	ENSG00000276805.2	Esophagus - Muscularis	T=0.814	C=0.186	0.406978	7.84298e-10
rs11511253	rs35747454	chr10:38744080	0.986895	1	RP11-291L22.9	ENSG00000276805.2	Esophagus - Muscularis	G=0.816	T=0.184	0.406978	7.84298e-10
rs11511253	rs12354584	chr10:38758159	0.986895	1	RP11-291L22.9	ENSG00000276805.2	Esophagus - Muscularis	G=0.816	T=0.184	0.406978	7.84298e-10
rs11511253	rs11511148	chr10:38761007	0.986895	1	RP11-291L22.9	ENSG00000276805.2	Esophagus - Muscularis	C=0.816	T=0.184	0.406978	7.84298e-10
rs11511253	rs11011567	chr10:38773015	0.986895	1	RP11-291L22.9	ENSG00000276805.2	Esophagus - Muscularis	A=0.816	G=0.184	0.406978	7.84298e-10
rs11511253	rs28413086	chr10:38802626	0.986895	1	RP11-291L22.9	ENSG00000276805.2	Esophagus - Muscularis	T=0.816	G=0.184	0.406978	7.84298e-10
rs11511253	rs35451472	chr10:38805760	0.986895	1	RP11-291L22.9	ENSG00000276805.2	Esophagus - Muscularis	C=0.816	T=0.184	0.406978	7.84298e-10
rs11511253	rs7070930	chr10:38808985	0.986895	1	RP11-291L22.9	ENSG00000276805.2	Esophagus - Muscularis	G=0.816	C=0.184	0.406978	7.84298e-10
rs11511253	rs80081575	chr10:38809368	0.986895	1	RP11-291L22.9	ENSG00000276805.2	Esophagus - Muscularis	G=0.816	A=0.184	0.406978	7.84298e-10
rs11511253	rs7076118	chr10:38810506	0.986895	1	RP11-291L22.9	ENSG00000276805.2	Esophagus - Muscularis	C=0.816	A=0.184	0.406978	7.84298e-10
rs11511253	rs11011542	chr10:38627289	0.980366	1	RP11-291L22.9	ENSG00000276805.2	Esophagus - Muscularis	C=0.817	T=0.183	0.405788	1.05852e-09
rs11511253	rs74798172	chr10:38894004	0.879145	0.986601	RP11-291L22.9	ENSG00000276805.2	Esophagus - Muscularis	C=0.798	G=0.202	0.388331	1.14886e-09
rs11511253	rs11011501	chr10:38550823	0.967321	0.993324	RP11-291L22.9	ENSG00000276805.2	Esophagus - Muscularis	G=0.817	A=0.183	0.401186	1.57716e-09
rs11511253	rs11011509	chr10:38555277	0.973833	0.99336	RP11-291L22.9	ENSG00000276805.2	Esophagus - Muscularis	G=0.816	A=0.184	0.401186	1.57716e-09
rs11511253	rs7100199	chr10:38556138	0.96737	0.986792	RP11-291L22.9	ENSG00000276805.2	Esophagus - Muscularis	T=0.815	C=0.185	0.401186	1.57716e-09
rs11511253	rs10764157	chr10:38586639	0.980366	1	RP11-291L22.9	ENSG00000276805.2	Esophagus - Muscularis	A=0.817	G=0.183	0.401186	1.57716e-09
rs11511253	rs2021018	chr10:38591883	0.980366	1	RP11-291L22.9	ENSG00000276805.2	Esophagus - Muscularis	G=0.817	A=0.183	0.401186	1.57716e-09
rs11511253	rs7071245	chr10:38596222	0.980366	1	RP11-291L22.9	ENSG00000276805.2	Esophagus - Muscularis	G=0.817	A=0.183	0.401186	1.57716e-09
rs11511253	rs10827863	chr10:38611500	0.980366	1	RP11-291L22.9	ENSG00000276805.2	Esophagus - Muscularis	T=0.817	C=0.183	0.401186	1.57716e-09
rs11511253	rs2310280	chr10:38915964	0.986895	1	RP11-291L22.9	ENSG00000276805.2	Esophagus - Muscularis	A=0.816	G=0.184	0.398782	1.76501e-09
rs11511253	rs11146877	chr10:38922878	0.986895	1	RP11-291L22.9	ENSG00000276805.2	Esophagus - Muscularis	C=0.816	T=0.184	0.398782	1.76501e-09
rs11511253	rs34873071	chr10:38937396	0.986895	1	RP11-291L22.9	ENSG00000276805.2	Esophagus - Muscularis	G=0.816	T=0.184	0.398782	1.76501e-09
rs11511253	rs58673518	chr10:38942985	0.986895	1	RP11-291L22.9	ENSG00000276805.2	Esophagus - Muscularis	G=0.816	T=0.184	0.398782	1.76501e-09
rs11511253	rs2085430	chr10:38956104	0.993439	1	RP11-291L22.9	ENSG00000276805.2	Esophagus - Muscularis	C=0.815	G=0.185	0.398782	1.76501e-09
rs11511253	rs10870459	chr10:38965824	0.986895	1	RP11-291L22.9	ENSG00000276805.2	Esophagus - Muscularis	A=0.816	G=0.184	0.398782	1.76501e-09
rs11511253	rs11146613	chr10:38986850	0.993439	1	RP11-291L22.9	ENSG00000276805.2	Esophagus - Muscularis	C=0.815	T=0.185	0.398782	1.76501e-09
rs11511253	rs182246855	chr10:38998421	0.973833	0.99336	RP11-291L22.9	ENSG00000276805.2	Esophagus - Muscularis	G=0.816	A=0.184	0.398782	1.76501e-09
rs11511253	rs12359136	chr10:39003326	0.986906	0.993431	RP11-291L22.9	ENSG00000276805.2	Esophagus - Muscularis	A=0.814	T=0.186	0.398782	1.76501e-09
rs11511253	rs11146640	chr10:39011659	0.993439	1	RP11-291L22.9	ENSG00000276805.2	Esophagus - Muscularis	G=0.815	A=0.185	0.398782	1.76501e-09
rs11511253	rs10764162	chr10:38655884	0.616859	0.98546	RP11-291L22.9	ENSG00000276805.2	Esophagus - Muscularis	C=0.736	T=0.264	0.373262	2.15889e-09
rs11511253	rs71500456	chr10:39031056	0.967718	0.993407	RP11-291L22.9	ENSG00000276805.2	Esophagus - Muscularis	C=0.811	T=0.189	0.40774	3.24274e-09
rs11511253	rs149200693	chr10:39019166	0.961177	0.986831	RP11-291L22.9	ENSG00000276805.2	Esophagus - Muscularis	G=0.812	C=0.188	0.388857	5.62375e-09
rs11511253	rs372035840	chr10:39019388	0.961177	0.986831	RP11-291L22.9	ENSG00000276805.2	Esophagus - Muscularis	AC=0.812	A=0.188	0.388857	5.62375e-09
rs11511253	rs10870371	chr10:39033545	0.961177	0.986831	RP11-291L22.9	ENSG00000276805.2	Esophagus - Muscularis	G=0.812	A=0.188	0.388857	5.62375e-09
rs11511253	rs36072007	chr10:39114566	0.961177	0.986831	RP11-291L22.9	ENSG00000276805.2	Esophagus - Muscularis	T=0.812	TA=0.188	0.388857	5.62375e-09
rs11511253	rs10870432	chr10:39128007	0.954916	0.986815	RP11-291L22.9	ENSG00000276805.2	Esophagus - Muscularis	G=0.811	A=0.189	0.387933	6.28447e-09
rs11511253	rs12775895	chr10:39090138	0.607434	0.985401	ZNF25	ENSG00000175395.15	Esophagus - Muscularis	G=0.733	A=0.267	0.192561	6.04939e-08
rs11511253	rs10764162	chr10:38655884	0.616859	0.98546	ZNF25	ENSG00000175395.15	Esophagus - Muscularis	C=0.736	T=0.264	0.176518	3.71095e-07
rs11511253	rs12775895	chr10:39090138	0.607434	0.985401	RP11-291L22.9	ENSG00000276805.2	Esophagus - Muscularis	G=0.733	A=0.267	0.322342	5.59426e-07
rs11511253	rs200235878	chr10:38798945	0.618043	0.908084	ZNF25	ENSG00000175395.15	Esophagus - Muscularis	T=0.854	C=0.146	0.166373	2.54744e-05
rs11511253	rs35348992	chr10:38734364	0.678825	1	ZNF33A	ENSG00000189180.15	Esophagus - Muscularis	A=0.866	G=0.134	-0.133795	3.36175e-05
rs11511253	rs3878072	chr10:39008776	0.678141	0.991034	ZNF33A	ENSG00000189180.15	Esophagus - Muscularis	A=0.864	G=0.136	-0.132272	4.1962e-05
rs11511253	rs35674400	chr10:38633660	0.678825	1	ZNF33A	ENSG00000189180.15	Esophagus - Muscularis	A=0.866	C=0.134	-0.13309	4.28941e-05
rs11511253	rs66707004	chr10:38683906	0.678825	1	ZNF33A	ENSG00000189180.15	Esophagus - Muscularis	T=0.866	A=0.134	-0.13309	4.28941e-05
rs11511253	rs11492514	chr10:38744503	0.678825	1	ZNF33A	ENSG00000189180.15	Esophagus - Muscularis	G=0.866	A=0.134	-0.13309	4.28941e-05
rs11511253	rs201467269	chr10:38758753	0.678825	1	ZNF33A	ENSG00000189180.15	Esophagus - Muscularis	G=0.866	A=0.134	-0.13309	4.28941e-05
rs11511253	rs61839531	chr10:38767876	0.678825	1	ZNF33A	ENSG00000189180.15	Esophagus - Muscularis	G=0.866	A=0.134	-0.13309	4.28941e-05
rs11511253	rs4881620	chr10:38964074	0.678825	1	ZNF33A	ENSG00000189180.15	Esophagus - Muscularis	C=0.866	T=0.134	-0.13309	4.28941e-05
rs11511253	rs11146605	chr10:38982327	0.678825	1	ZNF33A	ENSG00000189180.15	Esophagus - Muscularis	C=0.866	T=0.134	-0.13309	4.28941e-05
rs11511253	rs2078283	chr10:38524476	0.773007	0.991972	RP11-291L22.9	ENSG00000276805.2	Esophagus - Muscularis	T=0.848	C=0.152	0.287247	4.7897e-05
rs11511253	rs11594254	chr10:38532530	0.773007	0.991972	RP11-291L22.9	ENSG00000276805.2	Esophagus - Muscularis	C=0.848	T=0.152	0.287247	4.7897e-05
rs11511253	rs10764151	chr10:38536038	0.773007	0.991972	RP11-291L22.9	ENSG00000276805.2	Esophagus - Muscularis	T=0.848	G=0.152	0.287247	4.7897e-05
rs11511253	rs144575187	chr10:38536516	0.773007	0.991972	RP11-291L22.9	ENSG00000276805.2	Esophagus - Muscularis	G=0.848	A=0.152	0.287247	4.7897e-05
rs11511253	rs11146735	chr10:39088650	0.659207	0.964905	ZNF33A	ENSG00000189180.15	Esophagus - Muscularis	C=0.861	T=0.139	-0.130672	4.93869e-05
rs11511253	rs72639543	chr10:38542009	0.773007	0.991972	RP11-291L22.9	ENSG00000276805.2	Esophagus - Muscularis	T=0.848	C=0.152	0.286433	5.08964e-05
rs11511253	rs72639544	chr10:38542021	0.773007	0.991972	RP11-291L22.9	ENSG00000276805.2	Esophagus - Muscularis	A=0.848	G=0.152	0.286433	5.08964e-05
rs11511253	rs145275425	chr10:38542108	0.766973	0.991919	RP11-291L22.9	ENSG00000276805.2	Esophagus - Muscularis	AT=0.849	A=0.151	0.286433	5.08964e-05
rs11511253	rs2474562	chr10:38520974	0.672328	0.990968	ZNF33A	ENSG00000189180.15	Esophagus - Muscularis	T=0.865	G=0.135	-0.131457	5.25883e-05
rs11511253	rs12360034	chr10:39082704	0.653401	0.964652	ZNF33A	ENSG00000189180.15	Esophagus - Muscularis	C=0.862	A=0.138	-0.129767	6.35134e-05
rs11511253	rs11146766	chr10:39109204	0.653401	0.964652	ZNF33A	ENSG00000189180.15	Esophagus - Muscularis	C=0.862	T=0.138	-0.129767	6.35134e-05
rs11511253	rs200235878	chr10:38798945	0.618043	0.908084	ZNF33A	ENSG00000189180.15	Esophagus - Muscularis	T=0.854	C=0.146	-0.122789	6.64253e-05
rs11511253	rs11146912	chr10:38968609	0.690467	1	ZNF33A	ENSG00000189180.15	Esophagus - Muscularis	C=0.864	T=0.136	-0.127146	7.56088e-05
rs11511253	rs11146607	chr10:38984039	0.690467	1	ZNF33A	ENSG00000189180.15	Esophagus - Muscularis	T=0.864	A=0.136	-0.127146	7.56088e-05
rs11511253	rs12775895	chr10:39090138	0.607434	0.985401	ZNF33A	ENSG00000189180.15	Esophagus - Muscularis	G=0.733	A=0.267	-0.108294	0.00010443
rs11511253	rs7079441	chr10:39091260	0.653401	0.964652	ZNF33A	ENSG00000189180.15	Esophagus - Muscularis	C=0.862	T=0.138	-0.123899	0.000120905
rs1409440	rs4383024	chr13:39720798	0.934026	0.977339	LHFP	ENSG00000183722.7	Esophagus - Muscularis	G=0.097	T=0.903	0.196742	0.000125961
rs7994616	rs4383024	chr13:39720798	0.967091	1	LHFP	ENSG00000183722.7	Esophagus - Muscularis	G=0.097	T=0.903	0.196742	0.000125961
rs11616618	rs4383024	chr13:39720798	0.946217	1	LHFP	ENSG00000183722.7	Esophagus - Muscularis	G=0.097	T=0.903	0.196742	0.000125961
rs11511253	rs10764162	chr10:38655884	0.616859	0.98546	ZNF33A	ENSG00000189180.15	Esophagus - Muscularis	C=0.736	T=0.264	-0.103628	0.00014034
rs11511253	rs11146787	chr10:39122660	0.653075	0.956442	ZNF33A	ENSG00000189180.15	Esophagus - Muscularis	G=0.86	C=0.14	-0.121605	0.000143312
rs11511253	rs10764162	chr10:38655884	0.616859	0.98546	ZNF248	ENSG00000198105.13	Esophagus - Muscularis	C=0.736	T=0.264	0.0879804	0.000157965
rs11511253	rs11146646	chr10:39023368	0.659207	0.964905	ZNF33A	ENSG00000189180.15	Esophagus - Muscularis	C=0.861	T=0.139	-0.119844	0.000176715
rs11511253	rs2085431	chr10:39041136	0.653401	0.964652	ZNF33A	ENSG00000189180.15	Esophagus - Muscularis	G=0.862	A=0.138	-0.12582	0.000180485
rs11511253	rs4881568	chr10:39007913	0.695662	0.991226	RP11-291L22.9	ENSG00000276805.2	Esophagus - Muscularis	C=0.861	G=0.139	0.26444	0.000193972
rs11511253	rs61840321	chr10:39063489	0.659207	0.964905	ZNF33A	ENSG00000189180.15	Esophagus - Muscularis	C=0.861	T=0.139	-0.12625	0.00019736
rs11511253	rs11598237	chr10:38674609	0.684639	1	ZNF33A	ENSG00000189180.15	Esophagus - Muscularis	C=0.865	T=0.135	-0.11852	0.000208011
rs11511253	rs7905850	chr10:38677501	0.684639	1	ZNF33A	ENSG00000189180.15	Esophagus - Muscularis	T=0.865	A=0.135	-0.11852	0.000208011
rs11511253	rs116385183	chr10:38696120	0.684639	1	ZNF33A	ENSG00000189180.15	Esophagus - Muscularis	G=0.865	A=0.135	-0.11852	0.000208011
rs11511253	rs11523362	chr10:38724150	0.690467	1	ZNF33A	ENSG00000189180.15	Esophagus - Muscularis	C=0.864	T=0.136	-0.11852	0.000208011
rs11511253	rs113246148	chr10:38908802	0.683968	0.991099	ZNF33A	ENSG00000189180.15	Esophagus - Muscularis	G=0.863	A=0.137	-0.11852	0.000208011
rs11511253	rs11146601	chr10:38978680	0.684639	1	ZNF33A	ENSG00000189180.15	Esophagus - Muscularis	C=0.865	T=0.135	-0.11852	0.000208011
rs11511253	rs11492601	chr10:38996576	0.683968	0.991099	ZNF33A	ENSG00000189180.15	Esophagus - Muscularis	C=0.863	T=0.137	-0.11852	0.000208011
rs11511253	rs59505605	chr10:39002459	0.683968	0.991099	ZNF33A	ENSG00000189180.15	Esophagus - Muscularis	A=0.863	C=0.137	-0.11852	0.000208011
rs11511253	rs12783930	chr10:39034128	0.659207	0.964905	ZNF33A	ENSG00000189180.15	Esophagus - Muscularis	C=0.861	T=0.139	-0.118249	0.000215392
rs11511253	rs35322563	chr10:39035115	0.659207	0.964905	ZNF33A	ENSG00000189180.15	Esophagus - Muscularis	G=0.861	T=0.139	-0.118249	0.000215392
rs11511253	rs11146653	chr10:39031294	0.659207	0.964905	ZNF25	ENSG00000175395.15	Esophagus - Muscularis	C=0.861	T=0.139	0.150575	0.000249316
rs11511253	rs4070286	chr10:38950547	0.684639	1	ZNF33A	ENSG00000189180.15	Esophagus - Muscularis	C=0.865	G=0.135	-0.114709	0.000251706
rs11511253	rs11146593	chr10:38969643	0.690467	1	ZNF33A	ENSG00000189180.15	Esophagus - Muscularis	C=0.864	A=0.136	-0.114709	0.000251706
rs11511253	rs17423024	chr10:38539751	0.672328	0.990968	ZNF33A	ENSG00000189180.15	Esophagus - Muscularis	C=0.865	T=0.135	-0.117433	0.000264662
rs11511253	rs71494839	chr10:38553415	0.666528	0.990901	ZNF33A	ENSG00000189180.15	Esophagus - Muscularis	C=0.866	G=0.134	-0.117433	0.000264662
rs11511253	rs11011508	chr10:38555240	0.672328	0.990968	ZNF33A	ENSG00000189180.15	Esophagus - Muscularis	G=0.865	A=0.135	-0.117433	0.000264662
rs11511253	rs12358852	chr10:38598955	0.678825	1	ZNF33A	ENSG00000189180.15	Esophagus - Muscularis	T=0.866	G=0.134	-0.117433	0.000264662
rs11511253	rs10827861	chr10:38608684	0.678825	1	ZNF33A	ENSG00000189180.15	Esophagus - Muscularis	T=0.866	A=0.134	-0.117433	0.000264662
rs11511253	rs11011538	chr10:38620733	0.678825	1	ZNF33A	ENSG00000189180.15	Esophagus - Muscularis	G=0.866	T=0.134	-0.117433	0.000264662
rs11511253	rs138735631	chr10:38716258	0.684639	1	ZNF33A	ENSG00000189180.15	Esophagus - Muscularis	CAG=0.865	C=0.135	-0.114081	0.0002714
rs11511253	rs61839533	chr10:38771993	0.684639	1	ZNF33A	ENSG00000189180.15	Esophagus - Muscularis	C=0.865	A=0.135	-0.114081	0.0002714
rs11511253	rs80054287	chr10:38776136	0.684639	1	ZNF33A	ENSG00000189180.15	Esophagus - Muscularis	C=0.865	T=0.135	-0.114081	0.0002714
rs11511253	rs7070320	chr10:39069777	0.659207	0.964905	ZNF33A	ENSG00000189180.15	Esophagus - Muscularis	T=0.861	A=0.139	-0.115989	0.000282658
rs11511253	rs11596538	chr10:39057602	0.659207	0.964905	ZNF33A	ENSG00000189180.15	Esophagus - Muscularis	C=0.861	A=0.139	-0.115662	0.000289172
rs11511253	rs7079706	chr10:39060910	0.659207	0.964905	ZNF33A	ENSG00000189180.15	Esophagus - Muscularis	T=0.861	G=0.139	-0.115662	0.000289172
rs11511253	rs7092137	chr10:39099075	0.653075	0.956442	ZNF33A	ENSG00000189180.15	Esophagus - Muscularis	C=0.86	T=0.14	-0.115662	0.000289172
rs11511253	rs76731518	chr10:39100310	0.659207	0.964905	ZNF33A	ENSG00000189180.15	Esophagus - Muscularis	C=0.861	T=0.139	-0.115662	0.000289172
rs11511253	rs12765890	chr10:39105805	0.659207	0.964905	ZNF33A	ENSG00000189180.15	Esophagus - Muscularis	C=0.861	T=0.139	-0.115662	0.000289172
rs11511253	rs12357736	chr10:39129806	0.653075	0.956442	ZNF33A	ENSG00000189180.15	Esophagus - Muscularis	T=0.86	A=0.14	-0.115662	0.000289172
rs11511253	rs12775895	chr10:39090138	0.607434	0.985401	ZNF248	ENSG00000198105.13	Esophagus - Muscularis	G=0.733	A=0.267	0.0860844	0.000317446
rs11511253	rs2474559	chr10:38492604	0.760545	0.983943	RP11-291L22.9	ENSG00000276805.2	Esophagus - Muscularis	G=0.848	A=0.152	0.25554	0.000332037
rs11511253	rs34740065	chr10:38534789	0.766973	0.991919	RP11-291L22.9	ENSG00000276805.2	Esophagus - Muscularis	GT=0.849	G=0.151	0.25554	0.000332037
rs11511253	rs200911607	chr10:38870340	0.629621	0.909318	ZNF33A	ENSG00000189180.15	Esophagus - Muscularis	G=0.852	A=0.148	-0.111794	0.000339805
rs11511253	rs12778402	chr10:38895600	0.606721	0.899728	ZNF33A	ENSG00000189180.15	Esophagus - Muscularis	G=0.854	T=0.146	-0.111794	0.000339805
rs11511253	rs12772894	chr10:38897644	0.606721	0.899728	ZNF33A	ENSG00000189180.15	Esophagus - Muscularis	C=0.854	A=0.146	-0.111794	0.000339805
rs11511253	rs35300351	chr10:38902240	0.606721	0.899728	ZNF33A	ENSG00000189180.15	Esophagus - Muscularis	C=0.854	G=0.146	-0.111794	0.000339805
rs11511253	rs142118560	chr10:38907168	0.618257	0.901074	ZNF33A	ENSG00000189180.15	Esophagus - Muscularis	TAA=0.852	T=0.148	-0.111794	0.000339805
rs11511253	rs11146653	chr10:39031294	0.659207	0.964905	ZNF33A	ENSG00000189180.15	Esophagus - Muscularis	C=0.861	T=0.139	-0.11463	0.000340882
rs11511253	rs11146912	chr10:38968609	0.690467	1	ZNF25	ENSG00000175395.15	Esophagus - Muscularis	C=0.864	T=0.136	0.148006	0.000345096
rs11511253	rs11146607	chr10:38984039	0.690467	1	ZNF25	ENSG00000175395.15	Esophagus - Muscularis	T=0.864	A=0.136	0.148006	0.000345096
rs11511253	rs10870381	chr10:39058671	0.659207	0.964905	ZNF33A	ENSG00000189180.15	Esophagus - Muscularis	C=0.861	T=0.139	-0.111882	0.000348017
rs11511253	rs7070224	chr10:38548551	0.766973	0.991919	RP11-291L22.9	ENSG00000276805.2	Esophagus - Muscularis	G=0.849	A=0.151	0.254745	0.00035027
rs11511253	rs200911607	chr10:38870340	0.629621	0.909318	ZNF25	ENSG00000175395.15	Esophagus - Muscularis	G=0.852	A=0.148	0.142606	0.000376243
rs11511253	rs12778402	chr10:38895600	0.606721	0.899728	ZNF25	ENSG00000175395.15	Esophagus - Muscularis	G=0.854	T=0.146	0.142606	0.000376243
rs11511253	rs12772894	chr10:38897644	0.606721	0.899728	ZNF25	ENSG00000175395.15	Esophagus - Muscularis	C=0.854	A=0.146	0.142606	0.000376243
rs11511253	rs35300351	chr10:38902240	0.606721	0.899728	ZNF25	ENSG00000175395.15	Esophagus - Muscularis	C=0.854	G=0.146	0.142606	0.000376243
rs11511253	rs142118560	chr10:38907168	0.618257	0.901074	ZNF25	ENSG00000175395.15	Esophagus - Muscularis	TAA=0.852	T=0.148	0.142606	0.000376243
rs11511253	rs111392735	chr10:39117770	0.659207	0.964905	ZNF33A	ENSG00000189180.15	Esophagus - Muscularis	C=0.861	T=0.139	-0.11272	0.000377888
rs11511253	rs201797049	chr10:38779695	0.684639	1	ZNF33A	ENSG00000189180.15	Esophagus - Muscularis	G=0.865	A=0.135	-0.110973	0.000390556
rs11511253	rs12783930	chr10:39034128	0.659207	0.964905	ZNF25	ENSG00000175395.15	Esophagus - Muscularis	C=0.861	T=0.139	0.145259	0.000408507
rs11511253	rs35322563	chr10:39035115	0.659207	0.964905	ZNF25	ENSG00000175395.15	Esophagus - Muscularis	G=0.861	T=0.139	0.145259	0.000408507
rs11511253	rs4567737	chr10:39114992	0.653075	0.956442	ZNF33A	ENSG00000189180.15	Esophagus - Muscularis	A=0.86	T=0.14	-0.112459	0.000417725
rs11511253	rs10764162	chr10:38655884	0.616859	0.98546	RP11-508N22.12	ENSG00000272983.1	Esophagus - Muscularis	C=0.736	T=0.264	-0.151484	0.000419731
rs11511253	rs2505217	chr10:38483403	0.665927	0.982068	ZNF33A	ENSG00000189180.15	Esophagus - Muscularis	T=0.864	C=0.136	-0.11089	0.000422791
rs11511253	rs2489495	chr10:38502333	0.672328	0.990968	ZNF33A	ENSG00000189180.15	Esophagus - Muscularis	C=0.865	T=0.135	-0.11089	0.000422791
rs11511253	rs11814605	chr10:38949613	0.684639	1	ZNF33A	ENSG00000189180.15	Esophagus - Muscularis	A=0.865	G=0.135	-0.113348	0.000439116
rs11511253	rs61840410	chr10:38880697	0.891125	0.993301	ZNF25	ENSG00000175395.15	Esophagus - Muscularis	C=0.798	T=0.202	0.122026	0.000456099
rs11511253	rs7070320	chr10:39069777	0.659207	0.964905	ZNF25	ENSG00000175395.15	Esophagus - Muscularis	T=0.861	A=0.139	0.14389	0.00046004
rs11511253	rs4881568	chr10:39007913	0.695662	0.991226	ZNF33A	ENSG00000189180.15	Esophagus - Muscularis	C=0.861	G=0.139	-0.106816	0.000479401
rs11511253	rs113817255	chr10:38875250	0.678141	0.991034	ZNF33A	ENSG00000189180.15	Esophagus - Muscularis	G=0.864	A=0.136	-0.108686	0.00048636
rs11511253	rs12570560	chr10:38878637	0.891125	0.993301	ZNF25	ENSG00000175395.15	Esophagus - Muscularis	C=0.798	G=0.202	0.120434	0.000494247
rs11511253	rs72639543	chr10:38542009	0.773007	0.991972	ZNF33A	ENSG00000189180.15	Esophagus - Muscularis	T=0.848	C=0.152	-0.106349	0.000494357
rs11511253	rs72639544	chr10:38542021	0.773007	0.991972	ZNF33A	ENSG00000189180.15	Esophagus - Muscularis	A=0.848	G=0.152	-0.106349	0.000494357
rs11511253	rs145275425	chr10:38542108	0.766973	0.991919	ZNF33A	ENSG00000189180.15	Esophagus - Muscularis	AT=0.849	A=0.151	-0.106349	0.000494357
rs11511253	rs111392735	chr10:39117770	0.659207	0.964905	ZNF25	ENSG00000175395.15	Esophagus - Muscularis	C=0.861	T=0.139	0.141132	0.000535398
rs11511253	rs10870454	chr10:38934158	0.684639	1	ZNF33A	ENSG00000189180.15	Esophagus - Muscularis	G=0.865	A=0.135	-0.118072	0.000550927
rs11511253	rs2085431	chr10:39041136	0.653401	0.964652	ZNF25	ENSG00000175395.15	Esophagus - Muscularis	G=0.862	A=0.138	0.149112	0.000562532
rs11511253	rs7070224	chr10:38548551	0.766973	0.991919	ZNF33A	ENSG00000189180.15	Esophagus - Muscularis	G=0.849	A=0.151	-0.105843	0.000566172
rs11511253	rs11011558	chr10:38700625	0.993439	1	RP11-291L22.9	ENSG00000276805.2	Heart - Atrial Appendage	G=0.815	A=0.185	0.384364	4.29496e-08
rs11511253	rs12571507	chr10:38634334	0.936072	0.980198	RP11-291L22.9	ENSG00000276805.2	Heart - Atrial Appendage	C=0.81	T=0.19	0.384189	6.352e-08
rs11511253	rs3928516	chr10:39008797	0.993466	1	RP11-291L22.9	ENSG00000276805.2	Heart - Atrial Appendage	G=0.813	T=0.187	0.376968	7.86777e-08
rs11511253	rs35949805	chr10:38874974	0.896667	0.993309	RP11-291L22.9	ENSG00000276805.2	Heart - Atrial Appendage	G=0.799	A=0.201	0.36291	1.45694e-07
rs11511253	rs144280981	chr10:38670613	0.986906	0.993431	RP11-291L22.9	ENSG00000276805.2	Heart - Atrial Appendage	C=0.814	T=0.186	0.370356	1.49251e-07
rs11511253	rs7093896	chr10:38671532	0.993439	1	RP11-291L22.9	ENSG00000276805.2	Heart - Atrial Appendage	A=0.815	T=0.185	0.370356	1.49251e-07
rs11511253	rs3087759	chr10:38672144	0.993439	1	RP11-291L22.9	ENSG00000276805.2	Heart - Atrial Appendage	A=0.815	C=0.185	0.370356	1.49251e-07
rs11511253	rs4934946	chr10:38679281	0.993439	1	RP11-291L22.9	ENSG00000276805.2	Heart - Atrial Appendage	T=0.815	C=0.185	0.370356	1.49251e-07
rs11511253	rs11011555	chr10:38681866	0.993439	1	RP11-291L22.9	ENSG00000276805.2	Heart - Atrial Appendage	T=0.815	C=0.185	0.370356	1.49251e-07
rs11511253	rs61837224	chr10:38701900	0.993439	1	RP11-291L22.9	ENSG00000276805.2	Heart - Atrial Appendage	G=0.815	C=0.185	0.370356	1.49251e-07
rs11511253	rs117398853	chr10:38704378	0.993439	1	RP11-291L22.9	ENSG00000276805.2	Heart - Atrial Appendage	C=0.815	G=0.185	0.370356	1.49251e-07
rs11511253	rs9663128	chr10:38717802	0.993439	1	RP11-291L22.9	ENSG00000276805.2	Heart - Atrial Appendage	C=0.815	G=0.185	0.370356	1.49251e-07
rs11511253	rs7088208	chr10:38731609	0.986906	0.993431	RP11-291L22.9	ENSG00000276805.2	Heart - Atrial Appendage	T=0.814	C=0.186	0.370356	1.49251e-07
rs11511253	rs117840800	chr10:38733920	0.993439	1	RP11-291L22.9	ENSG00000276805.2	Heart - Atrial Appendage	A=0.815	G=0.185	0.370356	1.49251e-07
rs11511253	rs74890899	chr10:38740050	0.986895	1	RP11-291L22.9	ENSG00000276805.2	Heart - Atrial Appendage	C=0.816	T=0.184	0.370356	1.49251e-07
rs11511253	rs1810634	chr10:38741861	0.993439	1	RP11-291L22.9	ENSG00000276805.2	Heart - Atrial Appendage	A=0.815	G=0.185	0.370356	1.49251e-07
rs11511253	rs9664768	chr10:38748043	0.993439	1	RP11-291L22.9	ENSG00000276805.2	Heart - Atrial Appendage	G=0.815	A=0.185	0.370356	1.49251e-07
rs11511253	rs72639568	chr10:38760420	0.993439	1	RP11-291L22.9	ENSG00000276805.2	Heart - Atrial Appendage	G=0.815	A=0.185	0.370356	1.49251e-07
rs11511253	rs77114817	chr10:38762423	0.986895	1	RP11-291L22.9	ENSG00000276805.2	Heart - Atrial Appendage	T=0.816	C=0.184	0.370356	1.49251e-07
rs11511253	rs11492515	chr10:38762753	0.993439	1	RP11-291L22.9	ENSG00000276805.2	Heart - Atrial Appendage	C=0.815	T=0.185	0.370356	1.49251e-07
rs11511253	rs11492459	chr10:38765259	0.993439	1	RP11-291L22.9	ENSG00000276805.2	Heart - Atrial Appendage	T=0.815	C=0.185	0.370356	1.49251e-07
rs11511253	rs200253039	chr10:38779710	0.993439	1	RP11-291L22.9	ENSG00000276805.2	Heart - Atrial Appendage	C=0.815	T=0.185	0.370356	1.49251e-07
rs11511253	rs7084618	chr10:38781701	0.993439	1	RP11-291L22.9	ENSG00000276805.2	Heart - Atrial Appendage	A=0.815	T=0.185	0.370356	1.49251e-07
rs11511253	rs7095113	chr10:38784074	0.993439	1	RP11-291L22.9	ENSG00000276805.2	Heart - Atrial Appendage	G=0.815	A=0.185	0.370356	1.49251e-07
rs11511253	rs148773254	chr10:38785136	0.993439	1	RP11-291L22.9	ENSG00000276805.2	Heart - Atrial Appendage	C=0.815	T=0.185	0.370356	1.49251e-07
rs11511253	rs4623823	chr10:38913276	0.993439	1	RP11-291L22.9	ENSG00000276805.2	Heart - Atrial Appendage	C=0.815	T=0.185	0.370356	1.49251e-07
rs11511253	rs35712971	chr10:38937578	0.993439	1	RP11-291L22.9	ENSG00000276805.2	Heart - Atrial Appendage	A=0.815	T=0.185	0.370356	1.49251e-07
rs11511253	rs4572067	chr10:38950625	0.993439	1	RP11-291L22.9	ENSG00000276805.2	Heart - Atrial Appendage	G=0.815	T=0.185	0.370356	1.49251e-07
rs11511253	rs11146911	chr10:38968284	1	1	RP11-291L22.9	ENSG00000276805.2	Heart - Atrial Appendage	C=0.814	A=0.186	0.370356	1.49251e-07
rs11511253	rs2180899	chr10:38899250	0.728744	1	RP11-291L22.9	ENSG00000276805.2	Heart - Atrial Appendage	G=0.761	A=0.239	0.344069	1.74322e-07
rs11511253	rs200220357	chr10:38779655	0.993439	1	RP11-291L22.9	ENSG00000276805.2	Heart - Atrial Appendage	C=0.815	T=0.185	0.370653	1.75031e-07
rs11511253	rs7095128	chr10:38784099	0.993439	1	RP11-291L22.9	ENSG00000276805.2	Heart - Atrial Appendage	G=0.815	C=0.185	0.370653	1.75031e-07
rs11511253	rs7087510	chr10:38800335	0.891125	0.993301	RP11-291L22.9	ENSG00000276805.2	Heart - Atrial Appendage	G=0.798	A=0.202	0.350612	1.8103e-07
rs11511253	rs138310998	chr10:38870781	0.891125	0.993301	RP11-291L22.9	ENSG00000276805.2	Heart - Atrial Appendage	G=0.798	A=0.202	0.350612	1.8103e-07
rs11511253	rs4070543	chr10:38876101	0.891125	0.993301	RP11-291L22.9	ENSG00000276805.2	Heart - Atrial Appendage	G=0.798	A=0.202	0.350612	1.8103e-07
rs11511253	rs12571329	chr10:38878810	0.891125	0.993301	RP11-291L22.9	ENSG00000276805.2	Heart - Atrial Appendage	G=0.798	A=0.202	0.350612	1.8103e-07
rs11511253	rs7069025	chr10:38884430	0.891125	0.993301	RP11-291L22.9	ENSG00000276805.2	Heart - Atrial Appendage	G=0.798	A=0.202	0.350612	1.8103e-07
rs11511253	rs12770432	chr10:38885725	0.891125	0.993301	RP11-291L22.9	ENSG00000276805.2	Heart - Atrial Appendage	G=0.798	A=0.202	0.350612	1.8103e-07
rs11511253	rs11592779	chr10:38890975	0.872669	0.979927	RP11-291L22.9	ENSG00000276805.2	Heart - Atrial Appendage	C=0.799	T=0.201	0.350612	1.8103e-07
rs11511253	rs4881586	chr10:38893471	0.86621	0.973269	RP11-291L22.9	ENSG00000276805.2	Heart - Atrial Appendage	C=0.8	T=0.2	0.350612	1.8103e-07
rs11511253	rs7923903	chr10:38896261	0.879145	0.986601	RP11-291L22.9	ENSG00000276805.2	Heart - Atrial Appendage	G=0.798	A=0.202	0.350612	1.8103e-07
rs11511253	rs7896006	chr10:38896410	0.879145	0.986601	RP11-291L22.9	ENSG00000276805.2	Heart - Atrial Appendage	C=0.798	T=0.202	0.350612	1.8103e-07
rs11511253	rs7896545	chr10:38896746	0.879145	0.986601	RP11-291L22.9	ENSG00000276805.2	Heart - Atrial Appendage	C=0.798	T=0.202	0.350612	1.8103e-07
rs11511253	rs7076099	chr10:38897916	0.879145	0.986601	RP11-291L22.9	ENSG00000276805.2	Heart - Atrial Appendage	G=0.798	A=0.202	0.350612	1.8103e-07
rs11511253	rs11146894	chr10:38943032	0.986895	1	RP11-291L22.9	ENSG00000276805.2	Heart - Atrial Appendage	G=0.816	A=0.184	0.370776	1.83412e-07
rs11511253	rs11595308	chr10:38995349	1	1	RP11-291L22.9	ENSG00000276805.2	Heart - Atrial Appendage	C=0.814	A=0.186	0.369679	1.93124e-07
rs11511253	rs11146621	chr10:38996313	0.993466	1	RP11-291L22.9	ENSG00000276805.2	Heart - Atrial Appendage	G=0.813	A=0.187	0.369679	1.93124e-07
rs11511253	rs2310211	chr10:39011152	0.993466	1	RP11-291L22.9	ENSG00000276805.2	Heart - Atrial Appendage	G=0.813	A=0.187	0.369679	1.93124e-07
rs11511253	rs11011543	chr10:38629830	0.986895	1	RP11-291L22.9	ENSG00000276805.2	Heart - Atrial Appendage	A=0.816	T=0.184	0.368249	1.9568e-07
rs11511253	rs10827866	chr10:38655628	0.986895	1	RP11-291L22.9	ENSG00000276805.2	Heart - Atrial Appendage	G=0.816	T=0.184	0.368249	1.9568e-07
rs11511253	rs66610970	chr10:38656358	0.986895	1	RP11-291L22.9	ENSG00000276805.2	Heart - Atrial Appendage	CT=0.816	C=0.184	0.368249	1.9568e-07
rs11511253	rs138284504	chr10:38663638	0.986895	1	RP11-291L22.9	ENSG00000276805.2	Heart - Atrial Appendage	C=0.816	T=0.184	0.368249	1.9568e-07
rs11511253	rs10827867	chr10:38667316	0.986895	1	RP11-291L22.9	ENSG00000276805.2	Heart - Atrial Appendage	T=0.816	C=0.184	0.368249	1.9568e-07
rs11511253	rs12775030	chr10:38802672	0.993439	1	RP11-291L22.9	ENSG00000276805.2	Heart - Atrial Appendage	C=0.815	T=0.185	0.365712	2.05895e-07
rs11511253	rs77578626	chr10:38749167	0.967718	0.993407	RP11-291L22.9	ENSG00000276805.2	Heart - Atrial Appendage	A=0.811	G=0.189	0.359581	2.05949e-07
rs11511253	rs4881618	chr10:38955198	0.993466	1	RP11-291L22.9	ENSG00000276805.2	Heart - Atrial Appendage	G=0.813	T=0.187	0.366711	2.08959e-07
rs11511253	rs11511253	chr10:38973500	1	1	RP11-291L22.9	ENSG00000276805.2	Heart - Atrial Appendage	G=0.814	A=0.186	0.372207	2.14192e-07
rs11511253	rs11011546	chr10:38633016	0.986895	1	RP11-291L22.9	ENSG00000276805.2	Heart - Atrial Appendage	G=0.816	A=0.184	0.369516	2.20676e-07
rs11511253	rs12570560	chr10:38878637	0.891125	0.993301	RP11-291L22.9	ENSG00000276805.2	Heart - Atrial Appendage	C=0.798	G=0.202	0.348473	2.22275e-07
rs11511253	rs71500469	chr10:39063527	0.967718	0.993407	RP11-291L22.9	ENSG00000276805.2	Heart - Atrial Appendage	T=0.811	G=0.189	0.376451	2.47522e-07
rs11511253	rs4088497	chr10:38988853	0.993466	1	RP11-291L22.9	ENSG00000276805.2	Heart - Atrial Appendage	T=0.813	C=0.187	0.376929	2.52527e-07
rs11511253	rs11146869	chr10:38916526	0.993439	1	RP11-291L22.9	ENSG00000276805.2	Heart - Atrial Appendage	A=0.815	G=0.185	0.367396	2.55587e-07
rs11511253	rs61839284	chr10:38943996	0.993439	1	RP11-291L22.9	ENSG00000276805.2	Heart - Atrial Appendage	A=0.815	C=0.185	0.367396	2.55587e-07
rs11511253	rs34019437	chr10:38966185	0.993439	1	RP11-291L22.9	ENSG00000276805.2	Heart - Atrial Appendage	C=0.815	T=0.185	0.367396	2.55587e-07
rs11511253	rs4326715	chr10:38996898	0.993466	1	RP11-291L22.9	ENSG00000276805.2	Heart - Atrial Appendage	A=0.813	G=0.187	0.367396	2.55587e-07
rs11511253	rs2310210	chr10:39011521	0.980362	0.993396	RP11-291L22.9	ENSG00000276805.2	Heart - Atrial Appendage	G=0.815	A=0.185	0.367396	2.55587e-07
rs11511253	rs61837257	chr10:38711591	0.993439	1	RP11-291L22.9	ENSG00000276805.2	Heart - Atrial Appendage	C=0.815	G=0.185	0.363923	2.57696e-07
rs11511253	rs11146713	chr10:39067972	0.967718	0.993407	RP11-291L22.9	ENSG00000276805.2	Heart - Atrial Appendage	G=0.811	T=0.189	0.362971	2.71924e-07
rs11511253	rs11146654	chr10:39031718	0.967718	0.993407	RP11-291L22.9	ENSG00000276805.2	Heart - Atrial Appendage	C=0.811	T=0.189	0.362672	2.78254e-07
rs11511253	rs9731107	chr10:39048398	0.967718	0.993407	RP11-291L22.9	ENSG00000276805.2	Heart - Atrial Appendage	G=0.811	A=0.189	0.362672	2.78254e-07
rs11511253	rs1902549	chr10:39048914	0.967718	0.993407	RP11-291L22.9	ENSG00000276805.2	Heart - Atrial Appendage	C=0.811	T=0.189	0.362672	2.78254e-07
rs11511253	rs7071794	chr10:39054085	0.967718	0.993407	RP11-291L22.9	ENSG00000276805.2	Heart - Atrial Appendage	T=0.811	A=0.189	0.362672	2.78254e-07
rs11511253	rs11146702	chr10:39062460	0.967718	0.993407	RP11-291L22.9	ENSG00000276805.2	Heart - Atrial Appendage	G=0.811	A=0.189	0.362672	2.78254e-07
rs11511253	rs11146709	chr10:39066743	0.967718	0.993407	RP11-291L22.9	ENSG00000276805.2	Heart - Atrial Appendage	C=0.811	T=0.189	0.362672	2.78254e-07
rs11511253	rs7068733	chr10:39071680	0.948142	0.973726	RP11-291L22.9	ENSG00000276805.2	Heart - Atrial Appendage	C=0.814	G=0.186	0.362672	2.78254e-07
rs11511253	rs11597575	chr10:39077614	0.967718	0.993407	RP11-291L22.9	ENSG00000276805.2	Heart - Atrial Appendage	G=0.811	C=0.189	0.362672	2.78254e-07
rs11511253	rs10870406	chr10:39087499	0.967718	0.993407	RP11-291L22.9	ENSG00000276805.2	Heart - Atrial Appendage	G=0.811	A=0.189	0.362672	2.78254e-07
rs11511253	rs4881578	chr10:39095486	0.967718	0.993407	RP11-291L22.9	ENSG00000276805.2	Heart - Atrial Appendage	G=0.811	A=0.189	0.362672	2.78254e-07
rs11511253	rs4881584	chr10:39095740	0.967718	0.993407	RP11-291L22.9	ENSG00000276805.2	Heart - Atrial Appendage	C=0.811	T=0.189	0.362672	2.78254e-07
rs11511253	rs7099107	chr10:39097996	0.967718	0.993407	RP11-291L22.9	ENSG00000276805.2	Heart - Atrial Appendage	G=0.811	A=0.189	0.362672	2.78254e-07
rs11511253	rs11146753	chr10:39098616	0.967718	0.993407	RP11-291L22.9	ENSG00000276805.2	Heart - Atrial Appendage	A=0.811	G=0.189	0.362672	2.78254e-07
rs11511253	rs10870421	chr10:39099615	0.967718	0.993407	RP11-291L22.9	ENSG00000276805.2	Heart - Atrial Appendage	C=0.811	A=0.189	0.362672	2.78254e-07
rs11511253	rs7074243	chr10:39108213	0.961456	0.993399	RP11-291L22.9	ENSG00000276805.2	Heart - Atrial Appendage	A=0.81	T=0.19	0.362672	2.78254e-07
rs11511253	rs11146768	chr10:39110232	0.967718	0.993407	RP11-291L22.9	ENSG00000276805.2	Heart - Atrial Appendage	C=0.811	T=0.189	0.362672	2.78254e-07
rs11511253	rs11146784	chr10:39120807	0.961456	0.993399	RP11-291L22.9	ENSG00000276805.2	Heart - Atrial Appendage	C=0.81	T=0.19	0.362672	2.78254e-07
rs11511253	rs12357698	chr10:39129538	0.967718	0.993407	RP11-291L22.9	ENSG00000276805.2	Heart - Atrial Appendage	T=0.811	A=0.189	0.362672	2.78254e-07
rs11511253	rs4556804	chr10:39129927	0.967718	0.993407	RP11-291L22.9	ENSG00000276805.2	Heart - Atrial Appendage	G=0.811	A=0.189	0.362672	2.78254e-07
rs11511253	rs12775411	chr10:39023739	0.95526	0.993391	RP11-291L22.9	ENSG00000276805.2	Heart - Atrial Appendage	G=0.809	A=0.191	0.358394	2.88407e-07
rs11511253	rs3970136	chr10:38875947	0.891125	0.993301	RP11-291L22.9	ENSG00000276805.2	Heart - Atrial Appendage	T=0.798	C=0.202	0.347261	3.09435e-07
rs11511253	rs11146675	chr10:38886312	0.891125	0.993301	RP11-291L22.9	ENSG00000276805.2	Heart - Atrial Appendage	G=0.798	T=0.202	0.347261	3.09435e-07
rs11511253	rs12358135	chr10:38902747	0.879145	0.986601	RP11-291L22.9	ENSG00000276805.2	Heart - Atrial Appendage	C=0.798	T=0.202	0.347261	3.09435e-07
rs11511253	rs34458842	chr10:39118899	0.967718	0.993407	RP11-291L22.9	ENSG00000276805.2	Heart - Atrial Appendage	TG=0.811	T=0.189	0.362038	3.26715e-07
rs11511253	rs367919155	chr10:38963306	0.993439	1	RP11-291L22.9	ENSG00000276805.2	Heart - Atrial Appendage	G=0.815	C=0.185	0.363164	3.32805e-07
rs11511253	rs11817950	chr10:39110079	0.954916	0.986815	RP11-291L22.9	ENSG00000276805.2	Heart - Atrial Appendage	C=0.811	T=0.189	0.356095	3.57541e-07
rs11511253	rs11146775	chr10:39113794	0.967718	0.993407	RP11-291L22.9	ENSG00000276805.2	Heart - Atrial Appendage	C=0.811	T=0.189	0.371814	3.6349e-07
rs11511253	rs11146699	chr10:39061320	0.967718	0.993407	RP11-291L22.9	ENSG00000276805.2	Heart - Atrial Appendage	G=0.811	A=0.189	0.360204	3.69212e-07
rs11511253	rs79613030	chr10:38725589	0.993439	1	RP11-291L22.9	ENSG00000276805.2	Heart - Atrial Appendage	G=0.815	A=0.185	0.359386	3.70623e-07
rs11511253	rs61839484	chr10:38745750	0.993439	1	RP11-291L22.9	ENSG00000276805.2	Heart - Atrial Appendage	G=0.815	A=0.185	0.359386	3.70623e-07
rs11511253	rs7068365	chr10:39108766	0.967718	0.993407	RP11-291L22.9	ENSG00000276805.2	Heart - Atrial Appendage	C=0.811	T=0.189	0.358666	3.71587e-07
rs11511253	rs12773561	chr10:39117941	0.967718	0.993407	RP11-291L22.9	ENSG00000276805.2	Heart - Atrial Appendage	G=0.811	C=0.189	0.354535	4.08838e-07
rs11511253	rs61840410	chr10:38880697	0.891125	0.993301	RP11-291L22.9	ENSG00000276805.2	Heart - Atrial Appendage	C=0.798	T=0.202	0.341435	4.83408e-07
rs11511253	rs10870362	chr10:38996170	0.993466	1	RP11-291L22.9	ENSG00000276805.2	Heart - Atrial Appendage	G=0.813	A=0.187	0.362607	5.32309e-07
rs11511253	rs11011533	chr10:38588065	0.986895	1	RP11-291L22.9	ENSG00000276805.2	Heart - Atrial Appendage	G=0.816	A=0.184	0.353475	6.49114e-07
rs11511253	rs10827860	chr10:38601709	0.986895	1	RP11-291L22.9	ENSG00000276805.2	Heart - Atrial Appendage	G=0.816	A=0.184	0.353475	6.49114e-07
rs11511253	rs10827862	chr10:38608731	0.986895	1	RP11-291L22.9	ENSG00000276805.2	Heart - Atrial Appendage	C=0.816	A=0.184	0.353475	6.49114e-07
rs11511253	rs7917312	chr10:38613587	0.986895	1	RP11-291L22.9	ENSG00000276805.2	Heart - Atrial Appendage	C=0.816	T=0.184	0.353475	6.49114e-07
rs11511253	rs11597330	chr10:39008919	0.974276	1	RP11-291L22.9	ENSG00000276805.2	Heart - Atrial Appendage	C=0.81	T=0.19	0.352571	6.54205e-07
rs11511253	rs10764162	chr10:38655884	0.616859	0.98546	RP11-291L22.9	ENSG00000276805.2	Heart - Atrial Appendage	C=0.736	T=0.264	0.336113	6.81951e-07
rs11511253	rs7089593	chr10:38545593	0.980362	0.993396	RP11-291L22.9	ENSG00000276805.2	Heart - Atrial Appendage	A=0.815	G=0.185	0.354591	7.32367e-07
rs11511253	rs7089975	chr10:38569998	0.980362	0.993396	RP11-291L22.9	ENSG00000276805.2	Heart - Atrial Appendage	A=0.815	G=0.185	0.354591	7.32367e-07
rs11511253	rs2180800	chr10:38579233	0.980362	0.993396	RP11-291L22.9	ENSG00000276805.2	Heart - Atrial Appendage	C=0.815	T=0.185	0.354591	7.32367e-07
rs11511253	rs11596501	chr10:38601415	0.986895	1	RP11-291L22.9	ENSG00000276805.2	Heart - Atrial Appendage	G=0.816	A=0.184	0.354591	7.32367e-07
rs11511253	rs71500456	chr10:39031056	0.967718	0.993407	RP11-291L22.9	ENSG00000276805.2	Heart - Atrial Appendage	C=0.811	T=0.189	0.368505	7.3945e-07
rs11511253	rs200474745	chr10:38808585	0.974046	0.993415	RP11-291L22.9	ENSG00000276805.2	Heart - Atrial Appendage	CGAATGGAATG=0.812	C=0.188	0.351865	7.81594e-07
rs11511253	rs11146655	chr10:39034208	0.961177	0.986831	RP11-291L22.9	ENSG00000276805.2	Heart - Atrial Appendage	A=0.812	G=0.188	0.355997	8.12983e-07
rs11511253	rs11812823	chr10:38685156	0.986895	1	RP11-291L22.9	ENSG00000276805.2	Heart - Atrial Appendage	T=0.816	C=0.184	0.350264	1.25038e-06
rs11511253	rs112309001	chr10:38713388	0.986895	1	RP11-291L22.9	ENSG00000276805.2	Heart - Atrial Appendage	AG=0.816	A=0.184	0.350264	1.25038e-06
rs11511253	rs2012084	chr10:38741727	0.973898	0.986863	RP11-291L22.9	ENSG00000276805.2	Heart - Atrial Appendage	T=0.814	C=0.186	0.350264	1.25038e-06
rs11511253	rs35747454	chr10:38744080	0.986895	1	RP11-291L22.9	ENSG00000276805.2	Heart - Atrial Appendage	G=0.816	T=0.184	0.350264	1.25038e-06
rs11511253	rs12354584	chr10:38758159	0.986895	1	RP11-291L22.9	ENSG00000276805.2	Heart - Atrial Appendage	G=0.816	T=0.184	0.350264	1.25038e-06
rs11511253	rs11511148	chr10:38761007	0.986895	1	RP11-291L22.9	ENSG00000276805.2	Heart - Atrial Appendage	C=0.816	T=0.184	0.350264	1.25038e-06
rs11511253	rs11011567	chr10:38773015	0.986895	1	RP11-291L22.9	ENSG00000276805.2	Heart - Atrial Appendage	A=0.816	G=0.184	0.350264	1.25038e-06
rs11511253	rs28413086	chr10:38802626	0.986895	1	RP11-291L22.9	ENSG00000276805.2	Heart - Atrial Appendage	T=0.816	G=0.184	0.350264	1.25038e-06
rs11511253	rs35451472	chr10:38805760	0.986895	1	RP11-291L22.9	ENSG00000276805.2	Heart - Atrial Appendage	C=0.816	T=0.184	0.350264	1.25038e-06
rs11511253	rs7070930	chr10:38808985	0.986895	1	RP11-291L22.9	ENSG00000276805.2	Heart - Atrial Appendage	G=0.816	C=0.184	0.350264	1.25038e-06
rs11511253	rs80081575	chr10:38809368	0.986895	1	RP11-291L22.9	ENSG00000276805.2	Heart - Atrial Appendage	G=0.816	A=0.184	0.350264	1.25038e-06
rs11511253	rs7076118	chr10:38810506	0.986895	1	RP11-291L22.9	ENSG00000276805.2	Heart - Atrial Appendage	C=0.816	A=0.184	0.350264	1.25038e-06
rs11511253	rs111563184	chr10:38541284	0.891243	0.947169	RP11-291L22.9	ENSG00000276805.2	Heart - Atrial Appendage	G=0.815	GC=0.185	0.34017	1.37294e-06
rs11511253	rs11146613	chr10:38986850	0.993439	1	RP11-291L22.9	ENSG00000276805.2	Heart - Atrial Appendage	C=0.815	T=0.185	0.353299	1.44467e-06
rs11511253	rs61839915	chr10:38541367	0.980362	0.993396	RP11-291L22.9	ENSG00000276805.2	Heart - Atrial Appendage	C=0.815	T=0.185	0.34546	1.52786e-06
rs11511253	rs11011542	chr10:38627289	0.980366	1	RP11-291L22.9	ENSG00000276805.2	Heart - Atrial Appendage	C=0.817	T=0.183	0.349003	1.55877e-06
rs11511253	rs2310280	chr10:38915964	0.986895	1	RP11-291L22.9	ENSG00000276805.2	Heart - Atrial Appendage	A=0.816	G=0.184	0.347165	1.76688e-06
rs11511253	rs11146877	chr10:38922878	0.986895	1	RP11-291L22.9	ENSG00000276805.2	Heart - Atrial Appendage	C=0.816	T=0.184	0.347165	1.76688e-06
rs11511253	rs34873071	chr10:38937396	0.986895	1	RP11-291L22.9	ENSG00000276805.2	Heart - Atrial Appendage	G=0.816	T=0.184	0.347165	1.76688e-06
rs11511253	rs58673518	chr10:38942985	0.986895	1	RP11-291L22.9	ENSG00000276805.2	Heart - Atrial Appendage	G=0.816	T=0.184	0.347165	1.76688e-06
rs11511253	rs2085430	chr10:38956104	0.993439	1	RP11-291L22.9	ENSG00000276805.2	Heart - Atrial Appendage	C=0.815	G=0.185	0.347165	1.76688e-06
rs11511253	rs10870459	chr10:38965824	0.986895	1	RP11-291L22.9	ENSG00000276805.2	Heart - Atrial Appendage	A=0.816	G=0.184	0.347165	1.76688e-06
rs11511253	rs182246855	chr10:38998421	0.973833	0.99336	RP11-291L22.9	ENSG00000276805.2	Heart - Atrial Appendage	G=0.816	A=0.184	0.347165	1.76688e-06
rs11511253	rs12359136	chr10:39003326	0.986906	0.993431	RP11-291L22.9	ENSG00000276805.2	Heart - Atrial Appendage	A=0.814	T=0.186	0.347165	1.76688e-06
rs11511253	rs11146640	chr10:39011659	0.993439	1	RP11-291L22.9	ENSG00000276805.2	Heart - Atrial Appendage	G=0.815	A=0.185	0.347165	1.76688e-06
rs11511253	rs74798172	chr10:38894004	0.879145	0.986601	RP11-291L22.9	ENSG00000276805.2	Heart - Atrial Appendage	C=0.798	G=0.202	0.331551	1.78811e-06
rs11511253	rs9794215	chr10:38733027	0.967718	0.993407	RP11-291L22.9	ENSG00000276805.2	Heart - Atrial Appendage	C=0.811	T=0.189	0.345438	1.87723e-06
rs11511253	rs12772118	chr10:39030219	0.961177	0.986831	RP11-291L22.9	ENSG00000276805.2	Heart - Atrial Appendage	T=0.812	G=0.188	0.342362	1.90868e-06
rs11511253	rs9664979	chr10:39042400	0.961177	0.986831	RP11-291L22.9	ENSG00000276805.2	Heart - Atrial Appendage	G=0.812	A=0.188	0.342362	1.90868e-06
rs11511253	rs10870418	chr10:39096996	0.961177	0.986831	RP11-291L22.9	ENSG00000276805.2	Heart - Atrial Appendage	C=0.812	T=0.188	0.342362	1.90868e-06
rs11511253	rs7910228	chr10:39098591	0.961177	0.986831	RP11-291L22.9	ENSG00000276805.2	Heart - Atrial Appendage	A=0.812	T=0.188	0.342362	1.90868e-06
rs11511253	rs4881585	chr10:39103867	0.961177	0.986831	RP11-291L22.9	ENSG00000276805.2	Heart - Atrial Appendage	A=0.812	G=0.188	0.342362	1.90868e-06
rs11511253	rs35361303	chr10:39107852	0.961177	0.986831	RP11-291L22.9	ENSG00000276805.2	Heart - Atrial Appendage	C=0.812	G=0.188	0.342362	1.90868e-06
rs11511253	rs35173665	chr10:39116188	0.948722	0.986798	RP11-291L22.9	ENSG00000276805.2	Heart - Atrial Appendage	T=0.81	G=0.19	0.342362	1.90868e-06
rs11511253	rs7068771	chr10:39128973	0.961177	0.986831	RP11-291L22.9	ENSG00000276805.2	Heart - Atrial Appendage	T=0.812	G=0.188	0.342362	1.90868e-06
rs11511253	rs149200693	chr10:39019166	0.961177	0.986831	RP11-291L22.9	ENSG00000276805.2	Heart - Atrial Appendage	G=0.812	C=0.188	0.339962	2.47538e-06
rs11511253	rs372035840	chr10:39019388	0.961177	0.986831	RP11-291L22.9	ENSG00000276805.2	Heart - Atrial Appendage	AC=0.812	A=0.188	0.339962	2.47538e-06
rs11511253	rs10870371	chr10:39033545	0.961177	0.986831	RP11-291L22.9	ENSG00000276805.2	Heart - Atrial Appendage	G=0.812	A=0.188	0.339962	2.47538e-06
rs11511253	rs36072007	chr10:39114566	0.961177	0.986831	RP11-291L22.9	ENSG00000276805.2	Heart - Atrial Appendage	T=0.812	TA=0.188	0.339962	2.47538e-06
rs11511253	rs10870432	chr10:39128007	0.954916	0.986815	RP11-291L22.9	ENSG00000276805.2	Heart - Atrial Appendage	G=0.811	A=0.189	0.339962	2.47538e-06
rs11511253	rs7081059	chr10:39109324	0.961177	0.986831	RP11-291L22.9	ENSG00000276805.2	Heart - Atrial Appendage	C=0.812	A=0.188	0.338074	2.51694e-06
rs11511253	rs11011501	chr10:38550823	0.967321	0.993324	RP11-291L22.9	ENSG00000276805.2	Heart - Atrial Appendage	G=0.817	A=0.183	0.333536	4.80438e-06
rs11511253	rs11011509	chr10:38555277	0.973833	0.99336	RP11-291L22.9	ENSG00000276805.2	Heart - Atrial Appendage	G=0.816	A=0.184	0.333536	4.80438e-06
rs11511253	rs7100199	chr10:38556138	0.96737	0.986792	RP11-291L22.9	ENSG00000276805.2	Heart - Atrial Appendage	T=0.815	C=0.185	0.333536	4.80438e-06
rs11511253	rs10764157	chr10:38586639	0.980366	1	RP11-291L22.9	ENSG00000276805.2	Heart - Atrial Appendage	A=0.817	G=0.183	0.333536	4.80438e-06
rs11511253	rs2021018	chr10:38591883	0.980366	1	RP11-291L22.9	ENSG00000276805.2	Heart - Atrial Appendage	G=0.817	A=0.183	0.333536	4.80438e-06
rs11511253	rs7071245	chr10:38596222	0.980366	1	RP11-291L22.9	ENSG00000276805.2	Heart - Atrial Appendage	G=0.817	A=0.183	0.333536	4.80438e-06
rs11511253	rs10827863	chr10:38611500	0.980366	1	RP11-291L22.9	ENSG00000276805.2	Heart - Atrial Appendage	T=0.817	C=0.183	0.333536	4.80438e-06
rs11511253	rs12775895	chr10:39090138	0.607434	0.985401	RP11-291L22.9	ENSG00000276805.2	Heart - Atrial Appendage	G=0.733	A=0.267	0.302433	9.05574e-06
rs11511253	rs7089032	chr10:39108767	0.967718	0.993407	RP11-291L22.9	ENSG00000276805.2	Heart - Atrial Appendage	G=0.811	T=0.189	0.323235	1.56151e-05
rs11511253	rs3928516	chr10:39008797	0.993466	1	RP11-291L22.9	ENSG00000276805.2	Heart - Left Ventricle	G=0.813	T=0.187	0.442419	8.18307e-10
rs11511253	rs11011558	chr10:38700625	0.993439	1	RP11-291L22.9	ENSG00000276805.2	Heart - Left Ventricle	G=0.815	A=0.185	0.433912	1.48133e-09
rs11511253	rs111563184	chr10:38541284	0.891243	0.947169	RP11-291L22.9	ENSG00000276805.2	Heart - Left Ventricle	G=0.815	GC=0.185	0.430953	1.70844e-09
rs11511253	rs11597330	chr10:39008919	0.974276	1	RP11-291L22.9	ENSG00000276805.2	Heart - Left Ventricle	C=0.81	T=0.19	0.432901	2.4364e-09
rs11511253	rs367919155	chr10:38963306	0.993439	1	RP11-291L22.9	ENSG00000276805.2	Heart - Left Ventricle	G=0.815	C=0.185	0.429987	3.65053e-09
rs11511253	rs11595308	chr10:38995349	1	1	RP11-291L22.9	ENSG00000276805.2	Heart - Left Ventricle	C=0.814	A=0.186	0.428458	4.3579e-09
rs11511253	rs11146621	chr10:38996313	0.993466	1	RP11-291L22.9	ENSG00000276805.2	Heart - Left Ventricle	G=0.813	A=0.187	0.428458	4.3579e-09
rs11511253	rs2310211	chr10:39011152	0.993466	1	RP11-291L22.9	ENSG00000276805.2	Heart - Left Ventricle	G=0.813	A=0.187	0.428458	4.3579e-09
rs11511253	rs4088497	chr10:38988853	0.993466	1	RP11-291L22.9	ENSG00000276805.2	Heart - Left Ventricle	T=0.813	C=0.187	0.428019	5.91351e-09
rs11511253	rs34458842	chr10:39118899	0.967718	0.993407	RP11-291L22.9	ENSG00000276805.2	Heart - Left Ventricle	TG=0.811	T=0.189	0.425035	6.89418e-09
rs11511253	rs11511253	chr10:38973500	1	1	RP11-291L22.9	ENSG00000276805.2	Heart - Left Ventricle	G=0.814	A=0.186	0.426499	7.04073e-09
rs11511253	rs11146775	chr10:39113794	0.967718	0.993407	RP11-291L22.9	ENSG00000276805.2	Heart - Left Ventricle	C=0.811	T=0.189	0.436107	7.98712e-09
rs11511253	rs7099107	chr10:39097996	0.967718	0.993407	RP11-291L22.9	ENSG00000276805.2	Heart - Left Ventricle	G=0.811	A=0.189	0.41946	8.60198e-09
rs11511253	rs144280981	chr10:38670613	0.986906	0.993431	RP11-291L22.9	ENSG00000276805.2	Heart - Left Ventricle	C=0.814	T=0.186	0.419394	9.19483e-09
rs11511253	rs7093896	chr10:38671532	0.993439	1	RP11-291L22.9	ENSG00000276805.2	Heart - Left Ventricle	A=0.815	T=0.185	0.419394	9.19483e-09
rs11511253	rs3087759	chr10:38672144	0.993439	1	RP11-291L22.9	ENSG00000276805.2	Heart - Left Ventricle	A=0.815	C=0.185	0.419394	9.19483e-09
rs11511253	rs4934946	chr10:38679281	0.993439	1	RP11-291L22.9	ENSG00000276805.2	Heart - Left Ventricle	T=0.815	C=0.185	0.419394	9.19483e-09
rs11511253	rs11011555	chr10:38681866	0.993439	1	RP11-291L22.9	ENSG00000276805.2	Heart - Left Ventricle	T=0.815	C=0.185	0.419394	9.19483e-09
rs11511253	rs61837224	chr10:38701900	0.993439	1	RP11-291L22.9	ENSG00000276805.2	Heart - Left Ventricle	G=0.815	C=0.185	0.419394	9.19483e-09
rs11511253	rs117398853	chr10:38704378	0.993439	1	RP11-291L22.9	ENSG00000276805.2	Heart - Left Ventricle	C=0.815	G=0.185	0.419394	9.19483e-09
rs11511253	rs9663128	chr10:38717802	0.993439	1	RP11-291L22.9	ENSG00000276805.2	Heart - Left Ventricle	C=0.815	G=0.185	0.419394	9.19483e-09
rs11511253	rs7088208	chr10:38731609	0.986906	0.993431	RP11-291L22.9	ENSG00000276805.2	Heart - Left Ventricle	T=0.814	C=0.186	0.419394	9.19483e-09
rs11511253	rs117840800	chr10:38733920	0.993439	1	RP11-291L22.9	ENSG00000276805.2	Heart - Left Ventricle	A=0.815	G=0.185	0.419394	9.19483e-09
rs11511253	rs74890899	chr10:38740050	0.986895	1	RP11-291L22.9	ENSG00000276805.2	Heart - Left Ventricle	C=0.816	T=0.184	0.419394	9.19483e-09
rs11511253	rs1810634	chr10:38741861	0.993439	1	RP11-291L22.9	ENSG00000276805.2	Heart - Left Ventricle	A=0.815	G=0.185	0.419394	9.19483e-09
rs11511253	rs9664768	chr10:38748043	0.993439	1	RP11-291L22.9	ENSG00000276805.2	Heart - Left Ventricle	G=0.815	A=0.185	0.419394	9.19483e-09
rs11511253	rs72639568	chr10:38760420	0.993439	1	RP11-291L22.9	ENSG00000276805.2	Heart - Left Ventricle	G=0.815	A=0.185	0.419394	9.19483e-09
rs11511253	rs77114817	chr10:38762423	0.986895	1	RP11-291L22.9	ENSG00000276805.2	Heart - Left Ventricle	T=0.816	C=0.184	0.419394	9.19483e-09
rs11511253	rs11492515	chr10:38762753	0.993439	1	RP11-291L22.9	ENSG00000276805.2	Heart - Left Ventricle	C=0.815	T=0.185	0.419394	9.19483e-09
rs11511253	rs11492459	chr10:38765259	0.993439	1	RP11-291L22.9	ENSG00000276805.2	Heart - Left Ventricle	T=0.815	C=0.185	0.419394	9.19483e-09
rs11511253	rs7084618	chr10:38781701	0.993439	1	RP11-291L22.9	ENSG00000276805.2	Heart - Left Ventricle	A=0.815	T=0.185	0.419394	9.19483e-09
rs11511253	rs7095113	chr10:38784074	0.993439	1	RP11-291L22.9	ENSG00000276805.2	Heart - Left Ventricle	G=0.815	A=0.185	0.419394	9.19483e-09
rs11511253	rs148773254	chr10:38785136	0.993439	1	RP11-291L22.9	ENSG00000276805.2	Heart - Left Ventricle	C=0.815	T=0.185	0.419394	9.19483e-09
rs11511253	rs4623823	chr10:38913276	0.993439	1	RP11-291L22.9	ENSG00000276805.2	Heart - Left Ventricle	C=0.815	T=0.185	0.419394	9.19483e-09
rs11511253	rs35712971	chr10:38937578	0.993439	1	RP11-291L22.9	ENSG00000276805.2	Heart - Left Ventricle	A=0.815	T=0.185	0.419394	9.19483e-09
rs11511253	rs11146894	chr10:38943032	0.986895	1	RP11-291L22.9	ENSG00000276805.2	Heart - Left Ventricle	G=0.816	A=0.184	0.419394	9.19483e-09
rs11511253	rs4572067	chr10:38950625	0.993439	1	RP11-291L22.9	ENSG00000276805.2	Heart - Left Ventricle	G=0.815	T=0.185	0.419394	9.19483e-09
rs11511253	rs11146911	chr10:38968284	1	1	RP11-291L22.9	ENSG00000276805.2	Heart - Left Ventricle	C=0.814	A=0.186	0.419394	9.19483e-09
rs11511253	rs200253039	chr10:38779710	0.993439	1	RP11-291L22.9	ENSG00000276805.2	Heart - Left Ventricle	C=0.815	T=0.185	0.417669	1.09694e-08
rs11511253	rs12775030	chr10:38802672	0.993439	1	RP11-291L22.9	ENSG00000276805.2	Heart - Left Ventricle	C=0.815	T=0.185	0.41467	1.25035e-08
rs11511253	rs7095128	chr10:38784099	0.993439	1	RP11-291L22.9	ENSG00000276805.2	Heart - Left Ventricle	G=0.815	C=0.185	0.417735	1.34487e-08
rs11511253	rs11146869	chr10:38916526	0.993439	1	RP11-291L22.9	ENSG00000276805.2	Heart - Left Ventricle	A=0.815	G=0.185	0.417735	1.34487e-08
rs11511253	rs61839284	chr10:38943996	0.993439	1	RP11-291L22.9	ENSG00000276805.2	Heart - Left Ventricle	A=0.815	C=0.185	0.417735	1.34487e-08
rs11511253	rs34019437	chr10:38966185	0.993439	1	RP11-291L22.9	ENSG00000276805.2	Heart - Left Ventricle	C=0.815	T=0.185	0.417735	1.34487e-08
rs11511253	rs4326715	chr10:38996898	0.993466	1	RP11-291L22.9	ENSG00000276805.2	Heart - Left Ventricle	A=0.813	G=0.187	0.417735	1.34487e-08
rs11511253	rs2310210	chr10:39011521	0.980362	0.993396	RP11-291L22.9	ENSG00000276805.2	Heart - Left Ventricle	G=0.815	A=0.185	0.417735	1.34487e-08
rs11511253	rs10870362	chr10:38996170	0.993466	1	RP11-291L22.9	ENSG00000276805.2	Heart - Left Ventricle	G=0.813	A=0.187	0.419133	1.50739e-08
rs11511253	rs200220357	chr10:38779655	0.993439	1	RP11-291L22.9	ENSG00000276805.2	Heart - Left Ventricle	C=0.815	T=0.185	0.416159	1.5913e-08
rs11511253	rs61837257	chr10:38711591	0.993439	1	RP11-291L22.9	ENSG00000276805.2	Heart - Left Ventricle	C=0.815	G=0.185	0.415513	1.66108e-08
rs11511253	rs11011533	chr10:38588065	0.986895	1	RP11-291L22.9	ENSG00000276805.2	Heart - Left Ventricle	G=0.816	A=0.184	0.413071	1.66833e-08
rs11511253	rs10827860	chr10:38601709	0.986895	1	RP11-291L22.9	ENSG00000276805.2	Heart - Left Ventricle	G=0.816	A=0.184	0.413071	1.66833e-08
rs11511253	rs10827862	chr10:38608731	0.986895	1	RP11-291L22.9	ENSG00000276805.2	Heart - Left Ventricle	C=0.816	A=0.184	0.413071	1.66833e-08
rs11511253	rs7917312	chr10:38613587	0.986895	1	RP11-291L22.9	ENSG00000276805.2	Heart - Left Ventricle	C=0.816	T=0.184	0.413071	1.66833e-08
rs11511253	rs11011543	chr10:38629830	0.986895	1	RP11-291L22.9	ENSG00000276805.2	Heart - Left Ventricle	A=0.816	T=0.184	0.413071	1.66833e-08
rs11511253	rs10827866	chr10:38655628	0.986895	1	RP11-291L22.9	ENSG00000276805.2	Heart - Left Ventricle	G=0.816	T=0.184	0.413071	1.66833e-08
rs11511253	rs66610970	chr10:38656358	0.986895	1	RP11-291L22.9	ENSG00000276805.2	Heart - Left Ventricle	CT=0.816	C=0.184	0.413071	1.66833e-08
rs11511253	rs138284504	chr10:38663638	0.986895	1	RP11-291L22.9	ENSG00000276805.2	Heart - Left Ventricle	C=0.816	T=0.184	0.413071	1.66833e-08
rs11511253	rs10827867	chr10:38667316	0.986895	1	RP11-291L22.9	ENSG00000276805.2	Heart - Left Ventricle	T=0.816	C=0.184	0.413071	1.66833e-08
rs11511253	rs2180899	chr10:38899250	0.728744	1	RP11-291L22.9	ENSG00000276805.2	Heart - Left Ventricle	G=0.761	A=0.239	0.380568	1.69154e-08
rs11511253	rs11146654	chr10:39031718	0.967718	0.993407	RP11-291L22.9	ENSG00000276805.2	Heart - Left Ventricle	C=0.811	T=0.189	0.410012	1.92067e-08
rs11511253	rs9731107	chr10:39048398	0.967718	0.993407	RP11-291L22.9	ENSG00000276805.2	Heart - Left Ventricle	G=0.811	A=0.189	0.410012	1.92067e-08
rs11511253	rs7071794	chr10:39054085	0.967718	0.993407	RP11-291L22.9	ENSG00000276805.2	Heart - Left Ventricle	T=0.811	A=0.189	0.410012	1.92067e-08
rs11511253	rs11146702	chr10:39062460	0.967718	0.993407	RP11-291L22.9	ENSG00000276805.2	Heart - Left Ventricle	G=0.811	A=0.189	0.410012	1.92067e-08
rs11511253	rs11146709	chr10:39066743	0.967718	0.993407	RP11-291L22.9	ENSG00000276805.2	Heart - Left Ventricle	C=0.811	T=0.189	0.410012	1.92067e-08
rs11511253	rs11146713	chr10:39067972	0.967718	0.993407	RP11-291L22.9	ENSG00000276805.2	Heart - Left Ventricle	G=0.811	T=0.189	0.410012	1.92067e-08
rs11511253	rs7068733	chr10:39071680	0.948142	0.973726	RP11-291L22.9	ENSG00000276805.2	Heart - Left Ventricle	C=0.814	G=0.186	0.410012	1.92067e-08
rs11511253	rs11597575	chr10:39077614	0.967718	0.993407	RP11-291L22.9	ENSG00000276805.2	Heart - Left Ventricle	G=0.811	C=0.189	0.410012	1.92067e-08
rs11511253	rs10870406	chr10:39087499	0.967718	0.993407	RP11-291L22.9	ENSG00000276805.2	Heart - Left Ventricle	G=0.811	A=0.189	0.410012	1.92067e-08
rs11511253	rs4881578	chr10:39095486	0.967718	0.993407	RP11-291L22.9	ENSG00000276805.2	Heart - Left Ventricle	G=0.811	A=0.189	0.410012	1.92067e-08
rs11511253	rs4881584	chr10:39095740	0.967718	0.993407	RP11-291L22.9	ENSG00000276805.2	Heart - Left Ventricle	C=0.811	T=0.189	0.410012	1.92067e-08
rs11511253	rs11146753	chr10:39098616	0.967718	0.993407	RP11-291L22.9	ENSG00000276805.2	Heart - Left Ventricle	A=0.811	G=0.189	0.410012	1.92067e-08
rs11511253	rs10870421	chr10:39099615	0.967718	0.993407	RP11-291L22.9	ENSG00000276805.2	Heart - Left Ventricle	C=0.811	A=0.189	0.410012	1.92067e-08
rs11511253	rs12773561	chr10:39117941	0.967718	0.993407	RP11-291L22.9	ENSG00000276805.2	Heart - Left Ventricle	G=0.811	C=0.189	0.410012	1.92067e-08
rs11511253	rs11146784	chr10:39120807	0.961456	0.993399	RP11-291L22.9	ENSG00000276805.2	Heart - Left Ventricle	C=0.81	T=0.19	0.410012	1.92067e-08
rs11511253	rs12357698	chr10:39129538	0.967718	0.993407	RP11-291L22.9	ENSG00000276805.2	Heart - Left Ventricle	T=0.811	A=0.189	0.410012	1.92067e-08
rs11511253	rs4556804	chr10:39129927	0.967718	0.993407	RP11-291L22.9	ENSG00000276805.2	Heart - Left Ventricle	G=0.811	A=0.189	0.410012	1.92067e-08
rs11511253	rs7089593	chr10:38545593	0.980362	0.993396	RP11-291L22.9	ENSG00000276805.2	Heart - Left Ventricle	A=0.815	G=0.185	0.412078	2.35793e-08
rs11511253	rs7089975	chr10:38569998	0.980362	0.993396	RP11-291L22.9	ENSG00000276805.2	Heart - Left Ventricle	A=0.815	G=0.185	0.412078	2.35793e-08
rs11511253	rs2180800	chr10:38579233	0.980362	0.993396	RP11-291L22.9	ENSG00000276805.2	Heart - Left Ventricle	C=0.815	T=0.185	0.412078	2.35793e-08
rs11511253	rs11596501	chr10:38601415	0.986895	1	RP11-291L22.9	ENSG00000276805.2	Heart - Left Ventricle	G=0.816	A=0.184	0.412078	2.35793e-08
rs11511253	rs11011546	chr10:38633016	0.986895	1	RP11-291L22.9	ENSG00000276805.2	Heart - Left Ventricle	G=0.816	A=0.184	0.412078	2.35793e-08
rs11511253	rs4070543	chr10:38876101	0.891125	0.993301	RP11-291L22.9	ENSG00000276805.2	Heart - Left Ventricle	G=0.798	A=0.202	0.387549	2.42217e-08
rs11511253	rs71500469	chr10:39063527	0.967718	0.993407	RP11-291L22.9	ENSG00000276805.2	Heart - Left Ventricle	T=0.811	G=0.189	0.425038	2.55052e-08
rs11511253	rs12571507	chr10:38634334	0.936072	0.980198	RP11-291L22.9	ENSG00000276805.2	Heart - Left Ventricle	C=0.81	T=0.19	0.409466	2.62368e-08
rs11511253	rs7087510	chr10:38800335	0.891125	0.993301	RP11-291L22.9	ENSG00000276805.2	Heart - Left Ventricle	G=0.798	A=0.202	0.388271	2.65441e-08
rs11511253	rs138310998	chr10:38870781	0.891125	0.993301	RP11-291L22.9	ENSG00000276805.2	Heart - Left Ventricle	G=0.798	A=0.202	0.388271	2.65441e-08
rs11511253	rs12571329	chr10:38878810	0.891125	0.993301	RP11-291L22.9	ENSG00000276805.2	Heart - Left Ventricle	G=0.798	A=0.202	0.388271	2.65441e-08
rs11511253	rs7069025	chr10:38884430	0.891125	0.993301	RP11-291L22.9	ENSG00000276805.2	Heart - Left Ventricle	G=0.798	A=0.202	0.388271	2.65441e-08
rs11511253	rs12770432	chr10:38885725	0.891125	0.993301	RP11-291L22.9	ENSG00000276805.2	Heart - Left Ventricle	G=0.798	A=0.202	0.388271	2.65441e-08
rs11511253	rs11592779	chr10:38890975	0.872669	0.979927	RP11-291L22.9	ENSG00000276805.2	Heart - Left Ventricle	C=0.799	T=0.201	0.388271	2.65441e-08
rs11511253	rs4881586	chr10:38893471	0.86621	0.973269	RP11-291L22.9	ENSG00000276805.2	Heart - Left Ventricle	C=0.8	T=0.2	0.388271	2.65441e-08
rs11511253	rs7923903	chr10:38896261	0.879145	0.986601	RP11-291L22.9	ENSG00000276805.2	Heart - Left Ventricle	G=0.798	A=0.202	0.388271	2.65441e-08
rs11511253	rs7896006	chr10:38896410	0.879145	0.986601	RP11-291L22.9	ENSG00000276805.2	Heart - Left Ventricle	C=0.798	T=0.202	0.388271	2.65441e-08
rs11511253	rs7896545	chr10:38896746	0.879145	0.986601	RP11-291L22.9	ENSG00000276805.2	Heart - Left Ventricle	C=0.798	T=0.202	0.388271	2.65441e-08
rs11511253	rs7076099	chr10:38897916	0.879145	0.986601	RP11-291L22.9	ENSG00000276805.2	Heart - Left Ventricle	G=0.798	A=0.202	0.388271	2.65441e-08
rs11511253	rs200474745	chr10:38808585	0.974046	0.993415	RP11-291L22.9	ENSG00000276805.2	Heart - Left Ventricle	CGAATGGAATG=0.812	C=0.188	0.409862	2.68013e-08
rs11511253	rs4881618	chr10:38955198	0.993466	1	RP11-291L22.9	ENSG00000276805.2	Heart - Left Ventricle	G=0.813	T=0.187	0.408356	2.79772e-08
rs11511253	rs77578626	chr10:38749167	0.967718	0.993407	RP11-291L22.9	ENSG00000276805.2	Heart - Left Ventricle	A=0.811	G=0.189	0.39587	2.94713e-08
rs11511253	rs12570560	chr10:38878637	0.891125	0.993301	RP11-291L22.9	ENSG00000276805.2	Heart - Left Ventricle	C=0.798	G=0.202	0.387101	3.10628e-08
rs11511253	rs61839915	chr10:38541367	0.980362	0.993396	RP11-291L22.9	ENSG00000276805.2	Heart - Left Ventricle	C=0.815	T=0.185	0.406878	3.19205e-08
rs11511253	rs35949805	chr10:38874974	0.896667	0.993309	RP11-291L22.9	ENSG00000276805.2	Heart - Left Ventricle	G=0.799	A=0.201	0.389761	3.75429e-08
rs11511253	rs3970136	chr10:38875947	0.891125	0.993301	RP11-291L22.9	ENSG00000276805.2	Heart - Left Ventricle	T=0.798	C=0.202	0.386497	3.81051e-08
rs11511253	rs11146675	chr10:38886312	0.891125	0.993301	RP11-291L22.9	ENSG00000276805.2	Heart - Left Ventricle	G=0.798	T=0.202	0.386497	3.81051e-08
rs11511253	rs12358135	chr10:38902747	0.879145	0.986601	RP11-291L22.9	ENSG00000276805.2	Heart - Left Ventricle	C=0.798	T=0.202	0.386497	3.81051e-08
rs11511253	rs12775411	chr10:39023739	0.95526	0.993391	RP11-291L22.9	ENSG00000276805.2	Heart - Left Ventricle	G=0.809	A=0.191	0.401334	3.97856e-08
rs11511253	rs1902549	chr10:39048914	0.967718	0.993407	RP11-291L22.9	ENSG00000276805.2	Heart - Left Ventricle	C=0.811	T=0.189	0.404696	4.01649e-08
rs11511253	rs7074243	chr10:39108213	0.961456	0.993399	RP11-291L22.9	ENSG00000276805.2	Heart - Left Ventricle	A=0.81	T=0.19	0.399748	4.06022e-08
rs11511253	rs11146768	chr10:39110232	0.967718	0.993407	RP11-291L22.9	ENSG00000276805.2	Heart - Left Ventricle	C=0.811	T=0.189	0.399748	4.06022e-08
rs11511253	rs61840410	chr10:38880697	0.891125	0.993301	RP11-291L22.9	ENSG00000276805.2	Heart - Left Ventricle	C=0.798	T=0.202	0.386292	4.33436e-08
rs11511253	rs79613030	chr10:38725589	0.993439	1	RP11-291L22.9	ENSG00000276805.2	Heart - Left Ventricle	G=0.815	A=0.185	0.401251	4.86299e-08
rs11511253	rs61839484	chr10:38745750	0.993439	1	RP11-291L22.9	ENSG00000276805.2	Heart - Left Ventricle	G=0.815	A=0.185	0.401251	4.86299e-08
rs11511253	rs7068365	chr10:39108766	0.967718	0.993407	RP11-291L22.9	ENSG00000276805.2	Heart - Left Ventricle	C=0.811	T=0.189	0.395213	5.39961e-08
rs11511253	rs11146699	chr10:39061320	0.967718	0.993407	RP11-291L22.9	ENSG00000276805.2	Heart - Left Ventricle	G=0.811	A=0.189	0.399211	5.63307e-08
rs11511253	rs11146655	chr10:39034208	0.961177	0.986831	RP11-291L22.9	ENSG00000276805.2	Heart - Left Ventricle	A=0.812	G=0.188	0.402853	6.51481e-08
rs11511253	rs11817950	chr10:39110079	0.954916	0.986815	RP11-291L22.9	ENSG00000276805.2	Heart - Left Ventricle	C=0.811	T=0.189	0.390534	6.51637e-08
rs11511253	rs9794215	chr10:38733027	0.967718	0.993407	RP11-291L22.9	ENSG00000276805.2	Heart - Left Ventricle	C=0.811	T=0.189	0.396932	1.08121e-07
rs11511253	rs11812823	chr10:38685156	0.986895	1	RP11-291L22.9	ENSG00000276805.2	Heart - Left Ventricle	T=0.816	C=0.184	0.397066	1.13565e-07
rs11511253	rs112309001	chr10:38713388	0.986895	1	RP11-291L22.9	ENSG00000276805.2	Heart - Left Ventricle	AG=0.816	A=0.184	0.397066	1.13565e-07
rs11511253	rs2012084	chr10:38741727	0.973898	0.986863	RP11-291L22.9	ENSG00000276805.2	Heart - Left Ventricle	T=0.814	C=0.186	0.397066	1.13565e-07
rs11511253	rs35747454	chr10:38744080	0.986895	1	RP11-291L22.9	ENSG00000276805.2	Heart - Left Ventricle	G=0.816	T=0.184	0.397066	1.13565e-07
rs11511253	rs12354584	chr10:38758159	0.986895	1	RP11-291L22.9	ENSG00000276805.2	Heart - Left Ventricle	G=0.816	T=0.184	0.397066	1.13565e-07
rs11511253	rs11511148	chr10:38761007	0.986895	1	RP11-291L22.9	ENSG00000276805.2	Heart - Left Ventricle	C=0.816	T=0.184	0.397066	1.13565e-07
rs11511253	rs11011567	chr10:38773015	0.986895	1	RP11-291L22.9	ENSG00000276805.2	Heart - Left Ventricle	A=0.816	G=0.184	0.397066	1.13565e-07
rs11511253	rs28413086	chr10:38802626	0.986895	1	RP11-291L22.9	ENSG00000276805.2	Heart - Left Ventricle	T=0.816	G=0.184	0.397066	1.13565e-07
rs11511253	rs35451472	chr10:38805760	0.986895	1	RP11-291L22.9	ENSG00000276805.2	Heart - Left Ventricle	C=0.816	T=0.184	0.397066	1.13565e-07
rs11511253	rs7070930	chr10:38808985	0.986895	1	RP11-291L22.9	ENSG00000276805.2	Heart - Left Ventricle	G=0.816	C=0.184	0.397066	1.13565e-07
rs11511253	rs80081575	chr10:38809368	0.986895	1	RP11-291L22.9	ENSG00000276805.2	Heart - Left Ventricle	G=0.816	A=0.184	0.397066	1.13565e-07
rs11511253	rs2310280	chr10:38915964	0.986895	1	RP11-291L22.9	ENSG00000276805.2	Heart - Left Ventricle	A=0.816	G=0.184	0.397066	1.13565e-07
rs11511253	rs11146877	chr10:38922878	0.986895	1	RP11-291L22.9	ENSG00000276805.2	Heart - Left Ventricle	C=0.816	T=0.184	0.397066	1.13565e-07
rs11511253	rs34873071	chr10:38937396	0.986895	1	RP11-291L22.9	ENSG00000276805.2	Heart - Left Ventricle	G=0.816	T=0.184	0.397066	1.13565e-07
rs11511253	rs58673518	chr10:38942985	0.986895	1	RP11-291L22.9	ENSG00000276805.2	Heart - Left Ventricle	G=0.816	T=0.184	0.397066	1.13565e-07
rs11511253	rs2085430	chr10:38956104	0.993439	1	RP11-291L22.9	ENSG00000276805.2	Heart - Left Ventricle	C=0.815	G=0.185	0.397066	1.13565e-07
rs11511253	rs10870459	chr10:38965824	0.986895	1	RP11-291L22.9	ENSG00000276805.2	Heart - Left Ventricle	A=0.816	G=0.184	0.397066	1.13565e-07
rs11511253	rs11146613	chr10:38986850	0.993439	1	RP11-291L22.9	ENSG00000276805.2	Heart - Left Ventricle	C=0.815	T=0.185	0.397066	1.13565e-07
rs11511253	rs182246855	chr10:38998421	0.973833	0.99336	RP11-291L22.9	ENSG00000276805.2	Heart - Left Ventricle	G=0.816	A=0.184	0.397066	1.13565e-07
rs11511253	rs12359136	chr10:39003326	0.986906	0.993431	RP11-291L22.9	ENSG00000276805.2	Heart - Left Ventricle	A=0.814	T=0.186	0.397066	1.13565e-07
rs11511253	rs11146640	chr10:39011659	0.993439	1	RP11-291L22.9	ENSG00000276805.2	Heart - Left Ventricle	G=0.815	A=0.185	0.397066	1.13565e-07
rs11511253	rs11011542	chr10:38627289	0.980366	1	RP11-291L22.9	ENSG00000276805.2	Heart - Left Ventricle	C=0.817	T=0.183	0.397307	1.40773e-07
rs11511253	rs12772118	chr10:39030219	0.961177	0.986831	RP11-291L22.9	ENSG00000276805.2	Heart - Left Ventricle	T=0.812	G=0.188	0.389399	1.57137e-07
rs11511253	rs9664979	chr10:39042400	0.961177	0.986831	RP11-291L22.9	ENSG00000276805.2	Heart - Left Ventricle	G=0.812	A=0.188	0.389399	1.57137e-07
rs11511253	rs10870418	chr10:39096996	0.961177	0.986831	RP11-291L22.9	ENSG00000276805.2	Heart - Left Ventricle	C=0.812	T=0.188	0.389399	1.57137e-07
rs11511253	rs7910228	chr10:39098591	0.961177	0.986831	RP11-291L22.9	ENSG00000276805.2	Heart - Left Ventricle	A=0.812	T=0.188	0.389399	1.57137e-07
rs11511253	rs4881585	chr10:39103867	0.961177	0.986831	RP11-291L22.9	ENSG00000276805.2	Heart - Left Ventricle	A=0.812	G=0.188	0.389399	1.57137e-07
rs11511253	rs71500456	chr10:39031056	0.967718	0.993407	RP11-291L22.9	ENSG00000276805.2	Heart - Left Ventricle	C=0.811	T=0.189	0.396015	1.74723e-07
rs11511253	rs11011501	chr10:38550823	0.967321	0.993324	RP11-291L22.9	ENSG00000276805.2	Heart - Left Ventricle	G=0.817	A=0.183	0.39127	1.9246e-07
rs11511253	rs11011509	chr10:38555277	0.973833	0.99336	RP11-291L22.9	ENSG00000276805.2	Heart - Left Ventricle	G=0.816	A=0.184	0.39127	1.9246e-07
rs11511253	rs7100199	chr10:38556138	0.96737	0.986792	RP11-291L22.9	ENSG00000276805.2	Heart - Left Ventricle	T=0.815	C=0.185	0.39127	1.9246e-07
rs11511253	rs10764157	chr10:38586639	0.980366	1	RP11-291L22.9	ENSG00000276805.2	Heart - Left Ventricle	A=0.817	G=0.183	0.39127	1.9246e-07
rs11511253	rs2021018	chr10:38591883	0.980366	1	RP11-291L22.9	ENSG00000276805.2	Heart - Left Ventricle	G=0.817	A=0.183	0.39127	1.9246e-07
rs11511253	rs7071245	chr10:38596222	0.980366	1	RP11-291L22.9	ENSG00000276805.2	Heart - Left Ventricle	G=0.817	A=0.183	0.39127	1.9246e-07
rs11511253	rs10827863	chr10:38611500	0.980366	1	RP11-291L22.9	ENSG00000276805.2	Heart - Left Ventricle	T=0.817	C=0.183	0.39127	1.9246e-07
rs11511253	rs7076118	chr10:38810506	0.986895	1	RP11-291L22.9	ENSG00000276805.2	Heart - Left Ventricle	C=0.816	A=0.184	0.381375	2.63039e-07
rs11511253	rs74798172	chr10:38894004	0.879145	0.986601	RP11-291L22.9	ENSG00000276805.2	Heart - Left Ventricle	C=0.798	G=0.202	0.369637	2.83567e-07
rs11511253	rs35361303	chr10:39107852	0.961177	0.986831	RP11-291L22.9	ENSG00000276805.2	Heart - Left Ventricle	C=0.812	G=0.188	0.378862	3.17488e-07
rs11511253	rs35173665	chr10:39116188	0.948722	0.986798	RP11-291L22.9	ENSG00000276805.2	Heart - Left Ventricle	T=0.81	G=0.19	0.378862	3.17488e-07
rs11511253	rs7068771	chr10:39128973	0.961177	0.986831	RP11-291L22.9	ENSG00000276805.2	Heart - Left Ventricle	T=0.812	G=0.188	0.378862	3.17488e-07
rs11511253	rs7081059	chr10:39109324	0.961177	0.986831	RP11-291L22.9	ENSG00000276805.2	Heart - Left Ventricle	C=0.812	A=0.188	0.374327	4.13032e-07
rs11511253	rs149200693	chr10:39019166	0.961177	0.986831	RP11-291L22.9	ENSG00000276805.2	Heart - Left Ventricle	G=0.812	C=0.188	0.378036	4.36212e-07
rs11511253	rs372035840	chr10:39019388	0.961177	0.986831	RP11-291L22.9	ENSG00000276805.2	Heart - Left Ventricle	AC=0.812	A=0.188	0.378036	4.36212e-07
rs11511253	rs10870371	chr10:39033545	0.961177	0.986831	RP11-291L22.9	ENSG00000276805.2	Heart - Left Ventricle	G=0.812	A=0.188	0.378036	4.36212e-07
rs11511253	rs36072007	chr10:39114566	0.961177	0.986831	RP11-291L22.9	ENSG00000276805.2	Heart - Left Ventricle	T=0.812	TA=0.188	0.367332	8.62153e-07
rs11511253	rs10870432	chr10:39128007	0.954916	0.986815	RP11-291L22.9	ENSG00000276805.2	Heart - Left Ventricle	G=0.811	A=0.189	0.367332	8.62153e-07
rs11511253	rs7089032	chr10:39108767	0.967718	0.993407	RP11-291L22.9	ENSG00000276805.2	Heart - Left Ventricle	G=0.811	T=0.189	0.373576	1.23817e-06
rs11511253	rs10764162	chr10:38655884	0.616859	0.98546	RP11-291L22.9	ENSG00000276805.2	Heart - Left Ventricle	C=0.736	T=0.264	0.332288	2.56976e-06
rs11511253	rs4881568	chr10:39007913	0.695662	0.991226	RP11-291L22.9	ENSG00000276805.2	Heart - Left Ventricle	C=0.861	G=0.139	0.321517	4.16969e-05
rs11511253	rs12775895	chr10:39090138	0.607434	0.985401	RP11-291L22.9	ENSG00000276805.2	Heart - Left Ventricle	G=0.733	A=0.267	0.291445	4.38343e-05
rs11511253	rs72639543	chr10:38542009	0.773007	0.991972	RP11-291L22.9	ENSG00000276805.2	Heart - Left Ventricle	T=0.848	C=0.152	0.300327	0.000153608
rs11511253	rs72639544	chr10:38542021	0.773007	0.991972	RP11-291L22.9	ENSG00000276805.2	Heart - Left Ventricle	A=0.848	G=0.152	0.300327	0.000153608
rs11511253	rs145275425	chr10:38542108	0.766973	0.991919	RP11-291L22.9	ENSG00000276805.2	Heart - Left Ventricle	AT=0.849	A=0.151	0.300327	0.000153608
rs11511253	rs2078283	chr10:38524476	0.773007	0.991972	RP11-291L22.9	ENSG00000276805.2	Heart - Left Ventricle	T=0.848	C=0.152	0.291103	0.000224738
rs11511253	rs11594254	chr10:38532530	0.773007	0.991972	RP11-291L22.9	ENSG00000276805.2	Heart - Left Ventricle	C=0.848	T=0.152	0.291103	0.000224738
rs11511253	rs10764151	chr10:38536038	0.773007	0.991972	RP11-291L22.9	ENSG00000276805.2	Heart - Left Ventricle	T=0.848	G=0.152	0.291103	0.000224738
rs11511253	rs144575187	chr10:38536516	0.773007	0.991972	RP11-291L22.9	ENSG00000276805.2	Heart - Left Ventricle	G=0.848	A=0.152	0.291103	0.000224738
rs11511253	rs11592779	chr10:38890975	0.872669	0.979927	RP11-291L22.9	ENSG00000276805.2	Lung	C=0.799	T=0.201	0.311444	1.55607e-10
rs11511253	rs7923903	chr10:38896261	0.879145	0.986601	RP11-291L22.9	ENSG00000276805.2	Lung	G=0.798	A=0.202	0.311444	1.55607e-10
rs11511253	rs7896006	chr10:38896410	0.879145	0.986601	RP11-291L22.9	ENSG00000276805.2	Lung	C=0.798	T=0.202	0.311444	1.55607e-10
rs11511253	rs7896545	chr10:38896746	0.879145	0.986601	RP11-291L22.9	ENSG00000276805.2	Lung	C=0.798	T=0.202	0.311444	1.55607e-10
rs11511253	rs7076099	chr10:38897916	0.879145	0.986601	RP11-291L22.9	ENSG00000276805.2	Lung	G=0.798	A=0.202	0.311444	1.55607e-10
rs11511253	rs4881586	chr10:38893471	0.86621	0.973269	RP11-291L22.9	ENSG00000276805.2	Lung	C=0.8	T=0.2	0.312136	1.91307e-10
rs11511253	rs34458842	chr10:39118899	0.967718	0.993407	RP11-291L22.9	ENSG00000276805.2	Lung	TG=0.811	T=0.189	0.32337	2.42697e-10
rs11511253	rs7087510	chr10:38800335	0.891125	0.993301	RP11-291L22.9	ENSG00000276805.2	Lung	G=0.798	A=0.202	0.307154	2.85028e-10
rs11511253	rs138310998	chr10:38870781	0.891125	0.993301	RP11-291L22.9	ENSG00000276805.2	Lung	G=0.798	A=0.202	0.307154	2.85028e-10
rs11511253	rs12571329	chr10:38878810	0.891125	0.993301	RP11-291L22.9	ENSG00000276805.2	Lung	G=0.798	A=0.202	0.307154	2.85028e-10
rs11511253	rs7069025	chr10:38884430	0.891125	0.993301	RP11-291L22.9	ENSG00000276805.2	Lung	G=0.798	A=0.202	0.307154	2.85028e-10
rs11511253	rs12770432	chr10:38885725	0.891125	0.993301	RP11-291L22.9	ENSG00000276805.2	Lung	G=0.798	A=0.202	0.307154	2.85028e-10
rs11511253	rs11011558	chr10:38700625	0.993439	1	RP11-291L22.9	ENSG00000276805.2	Lung	G=0.815	A=0.185	0.317245	3.2411e-10
rs11511253	rs61840410	chr10:38880697	0.891125	0.993301	RP11-291L22.9	ENSG00000276805.2	Lung	C=0.798	T=0.202	0.30749	3.24429e-10
rs11511253	rs7068733	chr10:39071680	0.948142	0.973726	RP11-291L22.9	ENSG00000276805.2	Lung	C=0.814	G=0.186	0.315393	3.70377e-10
rs11511253	rs4088497	chr10:38988853	0.993466	1	RP11-291L22.9	ENSG00000276805.2	Lung	T=0.813	C=0.187	0.321809	3.73719e-10
rs11511253	rs4070543	chr10:38876101	0.891125	0.993301	RP11-291L22.9	ENSG00000276805.2	Lung	G=0.798	A=0.202	0.302927	4.08856e-10
rs11511253	rs10764162	chr10:38655884	0.616859	0.98546	RP11-291L22.9	ENSG00000276805.2	Lung	C=0.736	T=0.264	0.302923	4.43458e-10
rs11511253	rs7099107	chr10:39097996	0.967718	0.993407	RP11-291L22.9	ENSG00000276805.2	Lung	G=0.811	A=0.189	0.316513	4.46158e-10
rs11511253	rs12570560	chr10:38878637	0.891125	0.993301	RP11-291L22.9	ENSG00000276805.2	Lung	C=0.798	G=0.202	0.303252	4.72898e-10
rs11511253	rs2180899	chr10:38899250	0.728744	1	RP11-291L22.9	ENSG00000276805.2	Lung	G=0.761	A=0.239	0.293204	5.86635e-10
rs11511253	rs11146654	chr10:39031718	0.967718	0.993407	RP11-291L22.9	ENSG00000276805.2	Lung	C=0.811	T=0.189	0.313729	6.18973e-10
rs11511253	rs9731107	chr10:39048398	0.967718	0.993407	RP11-291L22.9	ENSG00000276805.2	Lung	G=0.811	A=0.189	0.313729	6.18973e-10
rs11511253	rs7071794	chr10:39054085	0.967718	0.993407	RP11-291L22.9	ENSG00000276805.2	Lung	T=0.811	A=0.189	0.313729	6.18973e-10
rs11511253	rs11146702	chr10:39062460	0.967718	0.993407	RP11-291L22.9	ENSG00000276805.2	Lung	G=0.811	A=0.189	0.313729	6.18973e-10
rs11511253	rs11146709	chr10:39066743	0.967718	0.993407	RP11-291L22.9	ENSG00000276805.2	Lung	C=0.811	T=0.189	0.313729	6.18973e-10
rs11511253	rs11146713	chr10:39067972	0.967718	0.993407	RP11-291L22.9	ENSG00000276805.2	Lung	G=0.811	T=0.189	0.313729	6.18973e-10
rs11511253	rs11597575	chr10:39077614	0.967718	0.993407	RP11-291L22.9	ENSG00000276805.2	Lung	G=0.811	C=0.189	0.313729	6.18973e-10
rs11511253	rs10870406	chr10:39087499	0.967718	0.993407	RP11-291L22.9	ENSG00000276805.2	Lung	G=0.811	A=0.189	0.313729	6.18973e-10
rs11511253	rs4881578	chr10:39095486	0.967718	0.993407	RP11-291L22.9	ENSG00000276805.2	Lung	G=0.811	A=0.189	0.313729	6.18973e-10
rs11511253	rs4881584	chr10:39095740	0.967718	0.993407	RP11-291L22.9	ENSG00000276805.2	Lung	C=0.811	T=0.189	0.313729	6.18973e-10
rs11511253	rs11146753	chr10:39098616	0.967718	0.993407	RP11-291L22.9	ENSG00000276805.2	Lung	A=0.811	G=0.189	0.313729	6.18973e-10
rs11511253	rs10870421	chr10:39099615	0.967718	0.993407	RP11-291L22.9	ENSG00000276805.2	Lung	C=0.811	A=0.189	0.313729	6.18973e-10
rs11511253	rs7074243	chr10:39108213	0.961456	0.993399	RP11-291L22.9	ENSG00000276805.2	Lung	A=0.81	T=0.19	0.313729	6.18973e-10
rs11511253	rs11146768	chr10:39110232	0.967718	0.993407	RP11-291L22.9	ENSG00000276805.2	Lung	C=0.811	T=0.189	0.313729	6.18973e-10
rs11511253	rs12773561	chr10:39117941	0.967718	0.993407	RP11-291L22.9	ENSG00000276805.2	Lung	G=0.811	C=0.189	0.313729	6.18973e-10
rs11511253	rs11146784	chr10:39120807	0.961456	0.993399	RP11-291L22.9	ENSG00000276805.2	Lung	C=0.81	T=0.19	0.313729	6.18973e-10
rs11511253	rs12357698	chr10:39129538	0.967718	0.993407	RP11-291L22.9	ENSG00000276805.2	Lung	T=0.811	A=0.189	0.313729	6.18973e-10
rs11511253	rs4556804	chr10:39129927	0.967718	0.993407	RP11-291L22.9	ENSG00000276805.2	Lung	G=0.811	A=0.189	0.313729	6.18973e-10
rs11511253	rs71500469	chr10:39063527	0.967718	0.993407	RP11-291L22.9	ENSG00000276805.2	Lung	T=0.811	G=0.189	0.323829	6.60286e-10
rs11511253	rs367919155	chr10:38963306	0.993439	1	RP11-291L22.9	ENSG00000276805.2	Lung	G=0.815	C=0.185	0.313885	7.17771e-10
rs11511253	rs11511253	chr10:38973500	1	1	RP11-291L22.9	ENSG00000276805.2	Lung	G=0.814	A=0.186	0.313885	7.17771e-10
rs11511253	rs11595308	chr10:38995349	1	1	RP11-291L22.9	ENSG00000276805.2	Lung	C=0.814	A=0.186	0.313885	7.17771e-10
rs11511253	rs11146621	chr10:38996313	0.993466	1	RP11-291L22.9	ENSG00000276805.2	Lung	G=0.813	A=0.187	0.313885	7.17771e-10
rs11511253	rs3928516	chr10:39008797	0.993466	1	RP11-291L22.9	ENSG00000276805.2	Lung	G=0.813	T=0.187	0.313885	7.17771e-10
rs11511253	rs2310211	chr10:39011152	0.993466	1	RP11-291L22.9	ENSG00000276805.2	Lung	G=0.813	A=0.187	0.313885	7.17771e-10
rs11511253	rs1902549	chr10:39048914	0.967718	0.993407	RP11-291L22.9	ENSG00000276805.2	Lung	C=0.811	T=0.189	0.315231	7.49495e-10
rs11511253	rs11146894	chr10:38943032	0.986895	1	RP11-291L22.9	ENSG00000276805.2	Lung	G=0.816	A=0.184	0.315373	7.71625e-10
rs11511253	rs7068365	chr10:39108766	0.967718	0.993407	RP11-291L22.9	ENSG00000276805.2	Lung	C=0.811	T=0.189	0.311448	8.18712e-10
rs11511253	rs11817950	chr10:39110079	0.954916	0.986815	RP11-291L22.9	ENSG00000276805.2	Lung	C=0.811	T=0.189	0.307917	9.75518e-10
rs11511253	rs144280981	chr10:38670613	0.986906	0.993431	RP11-291L22.9	ENSG00000276805.2	Lung	C=0.814	T=0.186	0.310287	1.22222e-09
rs11511253	rs7093896	chr10:38671532	0.993439	1	RP11-291L22.9	ENSG00000276805.2	Lung	A=0.815	T=0.185	0.310287	1.22222e-09
rs11511253	rs3087759	chr10:38672144	0.993439	1	RP11-291L22.9	ENSG00000276805.2	Lung	A=0.815	C=0.185	0.310287	1.22222e-09
rs11511253	rs4934946	chr10:38679281	0.993439	1	RP11-291L22.9	ENSG00000276805.2	Lung	T=0.815	C=0.185	0.310287	1.22222e-09
rs11511253	rs11011555	chr10:38681866	0.993439	1	RP11-291L22.9	ENSG00000276805.2	Lung	T=0.815	C=0.185	0.310287	1.22222e-09
rs11511253	rs61837224	chr10:38701900	0.993439	1	RP11-291L22.9	ENSG00000276805.2	Lung	G=0.815	C=0.185	0.310287	1.22222e-09
rs11511253	rs117398853	chr10:38704378	0.993439	1	RP11-291L22.9	ENSG00000276805.2	Lung	C=0.815	G=0.185	0.310287	1.22222e-09
rs11511253	rs9663128	chr10:38717802	0.993439	1	RP11-291L22.9	ENSG00000276805.2	Lung	C=0.815	G=0.185	0.310287	1.22222e-09
rs11511253	rs7088208	chr10:38731609	0.986906	0.993431	RP11-291L22.9	ENSG00000276805.2	Lung	T=0.814	C=0.186	0.310287	1.22222e-09
rs11511253	rs117840800	chr10:38733920	0.993439	1	RP11-291L22.9	ENSG00000276805.2	Lung	A=0.815	G=0.185	0.310287	1.22222e-09
rs11511253	rs74890899	chr10:38740050	0.986895	1	RP11-291L22.9	ENSG00000276805.2	Lung	C=0.816	T=0.184	0.310287	1.22222e-09
rs11511253	rs1810634	chr10:38741861	0.993439	1	RP11-291L22.9	ENSG00000276805.2	Lung	A=0.815	G=0.185	0.310287	1.22222e-09
rs11511253	rs9664768	chr10:38748043	0.993439	1	RP11-291L22.9	ENSG00000276805.2	Lung	G=0.815	A=0.185	0.310287	1.22222e-09
rs11511253	rs72639568	chr10:38760420	0.993439	1	RP11-291L22.9	ENSG00000276805.2	Lung	G=0.815	A=0.185	0.310287	1.22222e-09
rs11511253	rs77114817	chr10:38762423	0.986895	1	RP11-291L22.9	ENSG00000276805.2	Lung	T=0.816	C=0.184	0.310287	1.22222e-09
rs11511253	rs11492515	chr10:38762753	0.993439	1	RP11-291L22.9	ENSG00000276805.2	Lung	C=0.815	T=0.185	0.310287	1.22222e-09
rs11511253	rs11492459	chr10:38765259	0.993439	1	RP11-291L22.9	ENSG00000276805.2	Lung	T=0.815	C=0.185	0.310287	1.22222e-09
rs11511253	rs200253039	chr10:38779710	0.993439	1	RP11-291L22.9	ENSG00000276805.2	Lung	C=0.815	T=0.185	0.310287	1.22222e-09
rs11511253	rs7084618	chr10:38781701	0.993439	1	RP11-291L22.9	ENSG00000276805.2	Lung	A=0.815	T=0.185	0.310287	1.22222e-09
rs11511253	rs7095113	chr10:38784074	0.993439	1	RP11-291L22.9	ENSG00000276805.2	Lung	G=0.815	A=0.185	0.310287	1.22222e-09
rs11511253	rs148773254	chr10:38785136	0.993439	1	RP11-291L22.9	ENSG00000276805.2	Lung	C=0.815	T=0.185	0.310287	1.22222e-09
rs11511253	rs4623823	chr10:38913276	0.993439	1	RP11-291L22.9	ENSG00000276805.2	Lung	C=0.815	T=0.185	0.310287	1.22222e-09
rs11511253	rs4572067	chr10:38950625	0.993439	1	RP11-291L22.9	ENSG00000276805.2	Lung	G=0.815	T=0.185	0.310287	1.22222e-09
rs11511253	rs11146911	chr10:38968284	1	1	RP11-291L22.9	ENSG00000276805.2	Lung	C=0.814	A=0.186	0.310287	1.22222e-09
rs11511253	rs12358135	chr10:38902747	0.879145	0.986601	RP11-291L22.9	ENSG00000276805.2	Lung	C=0.798	T=0.202	0.301016	1.22364e-09
rs11511253	rs61837257	chr10:38711591	0.993439	1	RP11-291L22.9	ENSG00000276805.2	Lung	C=0.815	G=0.185	0.311449	1.50986e-09
rs11511253	rs11011543	chr10:38629830	0.986895	1	RP11-291L22.9	ENSG00000276805.2	Lung	A=0.816	T=0.184	0.308723	1.62958e-09
rs11511253	rs10827866	chr10:38655628	0.986895	1	RP11-291L22.9	ENSG00000276805.2	Lung	G=0.816	T=0.184	0.308723	1.62958e-09
rs11511253	rs66610970	chr10:38656358	0.986895	1	RP11-291L22.9	ENSG00000276805.2	Lung	CT=0.816	C=0.184	0.308723	1.62958e-09
rs11511253	rs138284504	chr10:38663638	0.986895	1	RP11-291L22.9	ENSG00000276805.2	Lung	C=0.816	T=0.184	0.308723	1.62958e-09
rs11511253	rs10827867	chr10:38667316	0.986895	1	RP11-291L22.9	ENSG00000276805.2	Lung	T=0.816	C=0.184	0.308723	1.62958e-09
rs11511253	rs12775030	chr10:38802672	0.993439	1	RP11-291L22.9	ENSG00000276805.2	Lung	C=0.815	T=0.185	0.307429	1.66766e-09
rs11511253	rs11146775	chr10:39113794	0.967718	0.993407	RP11-291L22.9	ENSG00000276805.2	Lung	C=0.811	T=0.189	0.314908	1.77383e-09
rs11511253	rs111563184	chr10:38541284	0.891243	0.947169	RP11-291L22.9	ENSG00000276805.2	Lung	G=0.815	GC=0.185	0.301425	2.11343e-09
rs11511253	rs10870362	chr10:38996170	0.993466	1	RP11-291L22.9	ENSG00000276805.2	Lung	G=0.813	A=0.187	0.310956	2.15461e-09
rs11511253	rs3970136	chr10:38875947	0.891125	0.993301	RP11-291L22.9	ENSG00000276805.2	Lung	T=0.798	C=0.202	0.296668	2.17669e-09
rs11511253	rs11146675	chr10:38886312	0.891125	0.993301	RP11-291L22.9	ENSG00000276805.2	Lung	G=0.798	T=0.202	0.296668	2.17669e-09
rs11511253	rs12772118	chr10:39030219	0.961177	0.986831	RP11-291L22.9	ENSG00000276805.2	Lung	T=0.812	G=0.188	0.307598	2.24929e-09
rs11511253	rs11146655	chr10:39034208	0.961177	0.986831	RP11-291L22.9	ENSG00000276805.2	Lung	A=0.812	G=0.188	0.307598	2.24929e-09
rs11511253	rs9664979	chr10:39042400	0.961177	0.986831	RP11-291L22.9	ENSG00000276805.2	Lung	G=0.812	A=0.188	0.307598	2.24929e-09
rs11511253	rs7910228	chr10:39098591	0.961177	0.986831	RP11-291L22.9	ENSG00000276805.2	Lung	A=0.812	T=0.188	0.307598	2.24929e-09
rs11511253	rs35361303	chr10:39107852	0.961177	0.986831	RP11-291L22.9	ENSG00000276805.2	Lung	C=0.812	G=0.188	0.307598	2.24929e-09
rs11511253	rs35173665	chr10:39116188	0.948722	0.986798	RP11-291L22.9	ENSG00000276805.2	Lung	T=0.81	G=0.19	0.307598	2.24929e-09
rs11511253	rs7068771	chr10:39128973	0.961177	0.986831	RP11-291L22.9	ENSG00000276805.2	Lung	T=0.812	G=0.188	0.307598	2.24929e-09
rs11511253	rs12775895	chr10:39090138	0.607434	0.985401	RP11-291L22.9	ENSG00000276805.2	Lung	G=0.733	A=0.267	0.294709	2.40133e-09
rs11511253	rs35712971	chr10:38937578	0.993439	1	RP11-291L22.9	ENSG00000276805.2	Lung	A=0.815	T=0.185	0.305343	2.46548e-09
rs11511253	rs12775411	chr10:39023739	0.95526	0.993391	RP11-291L22.9	ENSG00000276805.2	Lung	G=0.809	A=0.191	0.299825	2.66984e-09
rs11511253	rs11146699	chr10:39061320	0.967718	0.993407	RP11-291L22.9	ENSG00000276805.2	Lung	G=0.811	A=0.189	0.305163	2.69994e-09
rs11511253	rs7081059	chr10:39109324	0.961177	0.986831	RP11-291L22.9	ENSG00000276805.2	Lung	C=0.812	A=0.188	0.305306	2.94664e-09
rs11511253	rs79613030	chr10:38725589	0.993439	1	RP11-291L22.9	ENSG00000276805.2	Lung	G=0.815	A=0.185	0.302704	3.16737e-09
rs11511253	rs61839484	chr10:38745750	0.993439	1	RP11-291L22.9	ENSG00000276805.2	Lung	G=0.815	A=0.185	0.302704	3.16737e-09
rs11511253	rs200220357	chr10:38779655	0.993439	1	RP11-291L22.9	ENSG00000276805.2	Lung	C=0.815	T=0.185	0.304961	3.18602e-09
rs11511253	rs7095128	chr10:38784099	0.993439	1	RP11-291L22.9	ENSG00000276805.2	Lung	G=0.815	C=0.185	0.304961	3.18602e-09
rs11511253	rs11146869	chr10:38916526	0.993439	1	RP11-291L22.9	ENSG00000276805.2	Lung	A=0.815	G=0.185	0.304961	3.18602e-09
rs11511253	rs61839284	chr10:38943996	0.993439	1	RP11-291L22.9	ENSG00000276805.2	Lung	A=0.815	C=0.185	0.304961	3.18602e-09
rs11511253	rs34019437	chr10:38966185	0.993439	1	RP11-291L22.9	ENSG00000276805.2	Lung	C=0.815	T=0.185	0.304961	3.18602e-09
rs11511253	rs4326715	chr10:38996898	0.993466	1	RP11-291L22.9	ENSG00000276805.2	Lung	A=0.813	G=0.187	0.304961	3.18602e-09
rs11511253	rs2310210	chr10:39011521	0.980362	0.993396	RP11-291L22.9	ENSG00000276805.2	Lung	G=0.815	A=0.185	0.304961	3.18602e-09
rs11511253	rs74798172	chr10:38894004	0.879145	0.986601	RP11-291L22.9	ENSG00000276805.2	Lung	C=0.798	G=0.202	0.296202	3.20802e-09
rs11511253	rs11011533	chr10:38588065	0.986895	1	RP11-291L22.9	ENSG00000276805.2	Lung	G=0.816	A=0.184	0.302042	3.9249e-09
rs11511253	rs10827860	chr10:38601709	0.986895	1	RP11-291L22.9	ENSG00000276805.2	Lung	G=0.816	A=0.184	0.302042	3.9249e-09
rs11511253	rs10827862	chr10:38608731	0.986895	1	RP11-291L22.9	ENSG00000276805.2	Lung	C=0.816	A=0.184	0.302042	3.9249e-09
rs11511253	rs7917312	chr10:38613587	0.986895	1	RP11-291L22.9	ENSG00000276805.2	Lung	C=0.816	T=0.184	0.302042	3.9249e-09
rs11511253	rs11011546	chr10:38633016	0.986895	1	RP11-291L22.9	ENSG00000276805.2	Lung	G=0.816	A=0.184	0.30404	4.05565e-09
rs11511253	rs35949805	chr10:38874974	0.896667	0.993309	RP11-291L22.9	ENSG00000276805.2	Lung	G=0.799	A=0.201	0.295676	4.44723e-09
rs11511253	rs71500456	chr10:39031056	0.967718	0.993407	RP11-291L22.9	ENSG00000276805.2	Lung	C=0.811	T=0.189	0.309042	4.78008e-09
rs11511253	rs10870418	chr10:39096996	0.961177	0.986831	RP11-291L22.9	ENSG00000276805.2	Lung	C=0.812	T=0.188	0.300271	5.54854e-09
rs11511253	rs4881585	chr10:39103867	0.961177	0.986831	RP11-291L22.9	ENSG00000276805.2	Lung	A=0.812	G=0.188	0.300271	5.54854e-09
rs11511253	rs4881618	chr10:38955198	0.993466	1	RP11-291L22.9	ENSG00000276805.2	Lung	G=0.813	T=0.187	0.300249	5.67827e-09
rs11511253	rs11597330	chr10:39008919	0.974276	1	RP11-291L22.9	ENSG00000276805.2	Lung	C=0.81	T=0.19	0.296394	6.36424e-09
rs11511253	rs12571507	chr10:38634334	0.936072	0.980198	RP11-291L22.9	ENSG00000276805.2	Lung	C=0.81	T=0.19	0.293912	6.85946e-09
rs11511253	rs11011542	chr10:38627289	0.980366	1	RP11-291L22.9	ENSG00000276805.2	Lung	C=0.817	T=0.183	0.302441	8.30544e-09
rs11511253	rs77578626	chr10:38749167	0.967718	0.993407	RP11-291L22.9	ENSG00000276805.2	Lung	A=0.811	G=0.189	0.290797	8.6877e-09
rs11511253	rs200474745	chr10:38808585	0.974046	0.993415	RP11-291L22.9	ENSG00000276805.2	Lung	CGAATGGAATG=0.812	C=0.188	0.297801	8.7037e-09
rs11511253	rs11146613	chr10:38986850	0.993439	1	RP11-291L22.9	ENSG00000276805.2	Lung	C=0.815	T=0.185	0.301404	8.86654e-09
rs11511253	rs61839915	chr10:38541367	0.980362	0.993396	RP11-291L22.9	ENSG00000276805.2	Lung	C=0.815	T=0.185	0.297463	9.48787e-09
rs11511253	rs7089593	chr10:38545593	0.980362	0.993396	RP11-291L22.9	ENSG00000276805.2	Lung	A=0.815	G=0.185	0.297463	9.48787e-09
rs11511253	rs7089975	chr10:38569998	0.980362	0.993396	RP11-291L22.9	ENSG00000276805.2	Lung	A=0.815	G=0.185	0.297463	9.48787e-09
rs11511253	rs2180800	chr10:38579233	0.980362	0.993396	RP11-291L22.9	ENSG00000276805.2	Lung	C=0.815	T=0.185	0.297463	9.48787e-09
rs11511253	rs11596501	chr10:38601415	0.986895	1	RP11-291L22.9	ENSG00000276805.2	Lung	G=0.816	A=0.184	0.297463	9.48787e-09
rs11511253	rs149200693	chr10:39019166	0.961177	0.986831	RP11-291L22.9	ENSG00000276805.2	Lung	G=0.812	C=0.188	0.298666	9.54896e-09
rs11511253	rs372035840	chr10:39019388	0.961177	0.986831	RP11-291L22.9	ENSG00000276805.2	Lung	AC=0.812	A=0.188	0.298666	9.54896e-09
rs11511253	rs10870371	chr10:39033545	0.961177	0.986831	RP11-291L22.9	ENSG00000276805.2	Lung	G=0.812	A=0.188	0.298666	9.54896e-09
rs11511253	rs36072007	chr10:39114566	0.961177	0.986831	RP11-291L22.9	ENSG00000276805.2	Lung	T=0.812	TA=0.188	0.298666	9.54896e-09
rs11511253	rs7089032	chr10:39108767	0.967718	0.993407	RP11-291L22.9	ENSG00000276805.2	Lung	G=0.811	T=0.189	0.30371	1.06495e-08
rs11511253	rs11812823	chr10:38685156	0.986895	1	RP11-291L22.9	ENSG00000276805.2	Lung	T=0.816	C=0.184	0.298207	1.13877e-08
rs11511253	rs112309001	chr10:38713388	0.986895	1	RP11-291L22.9	ENSG00000276805.2	Lung	AG=0.816	A=0.184	0.298207	1.13877e-08
rs11511253	rs2012084	chr10:38741727	0.973898	0.986863	RP11-291L22.9	ENSG00000276805.2	Lung	T=0.814	C=0.186	0.298207	1.13877e-08
rs11511253	rs35747454	chr10:38744080	0.986895	1	RP11-291L22.9	ENSG00000276805.2	Lung	G=0.816	T=0.184	0.298207	1.13877e-08
rs11511253	rs12354584	chr10:38758159	0.986895	1	RP11-291L22.9	ENSG00000276805.2	Lung	G=0.816	T=0.184	0.298207	1.13877e-08
rs11511253	rs11511148	chr10:38761007	0.986895	1	RP11-291L22.9	ENSG00000276805.2	Lung	C=0.816	T=0.184	0.298207	1.13877e-08
rs11511253	rs11011567	chr10:38773015	0.986895	1	RP11-291L22.9	ENSG00000276805.2	Lung	A=0.816	G=0.184	0.298207	1.13877e-08
rs11511253	rs28413086	chr10:38802626	0.986895	1	RP11-291L22.9	ENSG00000276805.2	Lung	T=0.816	G=0.184	0.298207	1.13877e-08
rs11511253	rs35451472	chr10:38805760	0.986895	1	RP11-291L22.9	ENSG00000276805.2	Lung	C=0.816	T=0.184	0.298207	1.13877e-08
rs11511253	rs7070930	chr10:38808985	0.986895	1	RP11-291L22.9	ENSG00000276805.2	Lung	G=0.816	C=0.184	0.298207	1.13877e-08
rs11511253	rs80081575	chr10:38809368	0.986895	1	RP11-291L22.9	ENSG00000276805.2	Lung	G=0.816	A=0.184	0.298207	1.13877e-08
rs11511253	rs7076118	chr10:38810506	0.986895	1	RP11-291L22.9	ENSG00000276805.2	Lung	C=0.816	A=0.184	0.298207	1.13877e-08
rs11511253	rs34873071	chr10:38937396	0.986895	1	RP11-291L22.9	ENSG00000276805.2	Lung	G=0.816	T=0.184	0.298207	1.13877e-08
rs11511253	rs58673518	chr10:38942985	0.986895	1	RP11-291L22.9	ENSG00000276805.2	Lung	G=0.816	T=0.184	0.298207	1.13877e-08
rs11511253	rs2085430	chr10:38956104	0.993439	1	RP11-291L22.9	ENSG00000276805.2	Lung	C=0.815	G=0.185	0.298207	1.13877e-08
rs11511253	rs10870459	chr10:38965824	0.986895	1	RP11-291L22.9	ENSG00000276805.2	Lung	A=0.816	G=0.184	0.298207	1.13877e-08
rs11511253	rs182246855	chr10:38998421	0.973833	0.99336	RP11-291L22.9	ENSG00000276805.2	Lung	G=0.816	A=0.184	0.298207	1.13877e-08
rs11511253	rs12359136	chr10:39003326	0.986906	0.993431	RP11-291L22.9	ENSG00000276805.2	Lung	A=0.814	T=0.186	0.298207	1.13877e-08
rs11511253	rs11146640	chr10:39011659	0.993439	1	RP11-291L22.9	ENSG00000276805.2	Lung	G=0.815	A=0.185	0.298207	1.13877e-08
rs11511253	rs2310280	chr10:38915964	0.986895	1	RP11-291L22.9	ENSG00000276805.2	Lung	A=0.816	G=0.184	0.295404	1.71717e-08
rs11511253	rs11146877	chr10:38922878	0.986895	1	RP11-291L22.9	ENSG00000276805.2	Lung	C=0.816	T=0.184	0.295404	1.71717e-08
rs11511253	rs10870432	chr10:39128007	0.954916	0.986815	RP11-291L22.9	ENSG00000276805.2	Lung	G=0.811	A=0.189	0.291086	2.299e-08
rs11511253	rs9794215	chr10:38733027	0.967718	0.993407	RP11-291L22.9	ENSG00000276805.2	Lung	C=0.811	T=0.189	0.289337	3.04741e-08
rs11511253	rs11011501	chr10:38550823	0.967321	0.993324	RP11-291L22.9	ENSG00000276805.2	Lung	G=0.817	A=0.183	0.290187	3.35627e-08
rs11511253	rs11011509	chr10:38555277	0.973833	0.99336	RP11-291L22.9	ENSG00000276805.2	Lung	G=0.816	A=0.184	0.290187	3.35627e-08
rs11511253	rs7100199	chr10:38556138	0.96737	0.986792	RP11-291L22.9	ENSG00000276805.2	Lung	T=0.815	C=0.185	0.290187	3.35627e-08
rs11511253	rs10764157	chr10:38586639	0.980366	1	RP11-291L22.9	ENSG00000276805.2	Lung	A=0.817	G=0.183	0.290187	3.35627e-08
rs11511253	rs2021018	chr10:38591883	0.980366	1	RP11-291L22.9	ENSG00000276805.2	Lung	G=0.817	A=0.183	0.290187	3.35627e-08
rs11511253	rs7071245	chr10:38596222	0.980366	1	RP11-291L22.9	ENSG00000276805.2	Lung	G=0.817	A=0.183	0.290187	3.35627e-08
rs11511253	rs10827863	chr10:38611500	0.980366	1	RP11-291L22.9	ENSG00000276805.2	Lung	T=0.817	C=0.183	0.290187	3.35627e-08
rs11511253	rs11592779	chr10:38890975	0.872669	0.979927	SEPT7P9	ENSG00000120555.13	Lung	C=0.799	T=0.201	0.330147	9.49683e-08
rs11511253	rs7923903	chr10:38896261	0.879145	0.986601	SEPT7P9	ENSG00000120555.13	Lung	G=0.798	A=0.202	0.330147	9.49683e-08
rs11511253	rs7896006	chr10:38896410	0.879145	0.986601	SEPT7P9	ENSG00000120555.13	Lung	C=0.798	T=0.202	0.330147	9.49683e-08
rs11511253	rs7896545	chr10:38896746	0.879145	0.986601	SEPT7P9	ENSG00000120555.13	Lung	C=0.798	T=0.202	0.330147	9.49683e-08
rs11511253	rs7076099	chr10:38897916	0.879145	0.986601	SEPT7P9	ENSG00000120555.13	Lung	G=0.798	A=0.202	0.330147	9.49683e-08
rs11511253	rs12570560	chr10:38878637	0.891125	0.993301	SEPT7P9	ENSG00000120555.13	Lung	C=0.798	G=0.202	0.329094	1.02655e-07
rs11511253	rs4881586	chr10:38893471	0.86621	0.973269	SEPT7P9	ENSG00000120555.13	Lung	C=0.8	T=0.2	0.330121	1.17378e-07
rs11511253	rs7087510	chr10:38800335	0.891125	0.993301	SEPT7P9	ENSG00000120555.13	Lung	G=0.798	A=0.202	0.325235	1.4924e-07
rs11511253	rs138310998	chr10:38870781	0.891125	0.993301	SEPT7P9	ENSG00000120555.13	Lung	G=0.798	A=0.202	0.325235	1.4924e-07
rs11511253	rs12571329	chr10:38878810	0.891125	0.993301	SEPT7P9	ENSG00000120555.13	Lung	G=0.798	A=0.202	0.325235	1.4924e-07
rs11511253	rs7069025	chr10:38884430	0.891125	0.993301	SEPT7P9	ENSG00000120555.13	Lung	G=0.798	A=0.202	0.325235	1.4924e-07
rs11511253	rs12770432	chr10:38885725	0.891125	0.993301	SEPT7P9	ENSG00000120555.13	Lung	G=0.798	A=0.202	0.325235	1.4924e-07
rs11511253	rs4070543	chr10:38876101	0.891125	0.993301	SEPT7P9	ENSG00000120555.13	Lung	G=0.798	A=0.202	0.321118	1.85389e-07
rs11511253	rs74798172	chr10:38894004	0.879145	0.986601	SEPT7P9	ENSG00000120555.13	Lung	C=0.798	G=0.202	0.330017	1.9775e-07
rs11511253	rs61840410	chr10:38880697	0.891125	0.993301	SEPT7P9	ENSG00000120555.13	Lung	C=0.798	T=0.202	0.322895	2.07724e-07
rs11511253	rs12775030	chr10:38802672	0.993439	1	SEPT7P9	ENSG00000120555.13	Lung	C=0.815	T=0.185	0.3291	3.76465e-07
rs11511253	rs12775895	chr10:39090138	0.607434	0.985401	SEPT7P9	ENSG00000120555.13	Lung	G=0.733	A=0.267	0.317507	4.09772e-07
rs11511253	rs35949805	chr10:38874974	0.896667	0.993309	SEPT7P9	ENSG00000120555.13	Lung	G=0.799	A=0.201	0.322435	4.61237e-07
rs11511253	rs12358135	chr10:38902747	0.879145	0.986601	SEPT7P9	ENSG00000120555.13	Lung	C=0.798	T=0.202	0.317248	4.64557e-07
rs11511253	rs10870362	chr10:38996170	0.993466	1	SEPT7P9	ENSG00000120555.13	Lung	G=0.813	A=0.187	0.331511	5.04532e-07
rs11511253	rs35712971	chr10:38937578	0.993439	1	SEPT7P9	ENSG00000120555.13	Lung	A=0.815	T=0.185	0.326485	5.12656e-07
rs11511253	rs4881618	chr10:38955198	0.993466	1	SEPT7P9	ENSG00000120555.13	Lung	G=0.813	T=0.187	0.328054	5.24501e-07
rs11511253	rs61837257	chr10:38711591	0.993439	1	SEPT7P9	ENSG00000120555.13	Lung	C=0.815	G=0.185	0.328074	5.44084e-07
rs11511253	rs144280981	chr10:38670613	0.986906	0.993431	SEPT7P9	ENSG00000120555.13	Lung	C=0.814	T=0.186	0.323339	6.2858e-07
rs11511253	rs7093896	chr10:38671532	0.993439	1	SEPT7P9	ENSG00000120555.13	Lung	A=0.815	T=0.185	0.323339	6.2858e-07
rs11511253	rs3087759	chr10:38672144	0.993439	1	SEPT7P9	ENSG00000120555.13	Lung	A=0.815	C=0.185	0.323339	6.2858e-07
rs11511253	rs4934946	chr10:38679281	0.993439	1	SEPT7P9	ENSG00000120555.13	Lung	T=0.815	C=0.185	0.323339	6.2858e-07
rs11511253	rs11011555	chr10:38681866	0.993439	1	SEPT7P9	ENSG00000120555.13	Lung	T=0.815	C=0.185	0.323339	6.2858e-07
rs11511253	rs61837224	chr10:38701900	0.993439	1	SEPT7P9	ENSG00000120555.13	Lung	G=0.815	C=0.185	0.323339	6.2858e-07
rs11511253	rs117398853	chr10:38704378	0.993439	1	SEPT7P9	ENSG00000120555.13	Lung	C=0.815	G=0.185	0.323339	6.2858e-07
rs11511253	rs9663128	chr10:38717802	0.993439	1	SEPT7P9	ENSG00000120555.13	Lung	C=0.815	G=0.185	0.323339	6.2858e-07
rs11511253	rs7088208	chr10:38731609	0.986906	0.993431	SEPT7P9	ENSG00000120555.13	Lung	T=0.814	C=0.186	0.323339	6.2858e-07
rs11511253	rs117840800	chr10:38733920	0.993439	1	SEPT7P9	ENSG00000120555.13	Lung	A=0.815	G=0.185	0.323339	6.2858e-07
rs11511253	rs74890899	chr10:38740050	0.986895	1	SEPT7P9	ENSG00000120555.13	Lung	C=0.816	T=0.184	0.323339	6.2858e-07
rs11511253	rs1810634	chr10:38741861	0.993439	1	SEPT7P9	ENSG00000120555.13	Lung	A=0.815	G=0.185	0.323339	6.2858e-07
rs11511253	rs9664768	chr10:38748043	0.993439	1	SEPT7P9	ENSG00000120555.13	Lung	G=0.815	A=0.185	0.323339	6.2858e-07
rs11511253	rs72639568	chr10:38760420	0.993439	1	SEPT7P9	ENSG00000120555.13	Lung	G=0.815	A=0.185	0.323339	6.2858e-07
rs11511253	rs77114817	chr10:38762423	0.986895	1	SEPT7P9	ENSG00000120555.13	Lung	T=0.816	C=0.184	0.323339	6.2858e-07
rs11511253	rs11492515	chr10:38762753	0.993439	1	SEPT7P9	ENSG00000120555.13	Lung	C=0.815	T=0.185	0.323339	6.2858e-07
rs11511253	rs11492459	chr10:38765259	0.993439	1	SEPT7P9	ENSG00000120555.13	Lung	T=0.815	C=0.185	0.323339	6.2858e-07
rs11511253	rs200253039	chr10:38779710	0.993439	1	SEPT7P9	ENSG00000120555.13	Lung	C=0.815	T=0.185	0.323339	6.2858e-07
rs11511253	rs7084618	chr10:38781701	0.993439	1	SEPT7P9	ENSG00000120555.13	Lung	A=0.815	T=0.185	0.323339	6.2858e-07
rs11511253	rs7095113	chr10:38784074	0.993439	1	SEPT7P9	ENSG00000120555.13	Lung	G=0.815	A=0.185	0.323339	6.2858e-07
rs11511253	rs148773254	chr10:38785136	0.993439	1	SEPT7P9	ENSG00000120555.13	Lung	C=0.815	T=0.185	0.323339	6.2858e-07
rs11511253	rs4623823	chr10:38913276	0.993439	1	SEPT7P9	ENSG00000120555.13	Lung	C=0.815	T=0.185	0.323339	6.2858e-07
rs11511253	rs4572067	chr10:38950625	0.993439	1	SEPT7P9	ENSG00000120555.13	Lung	G=0.815	T=0.185	0.323339	6.2858e-07
rs11511253	rs11146911	chr10:38968284	1	1	SEPT7P9	ENSG00000120555.13	Lung	C=0.814	A=0.186	0.323339	6.2858e-07
rs11511253	rs10764162	chr10:38655884	0.616859	0.98546	SEPT7P9	ENSG00000120555.13	Lung	C=0.736	T=0.264	0.307863	6.2928e-07
rs11511253	rs7081059	chr10:39109324	0.961177	0.986831	SEPT7P9	ENSG00000120555.13	Lung	C=0.812	A=0.188	0.324747	6.67823e-07
rs11511253	rs79613030	chr10:38725589	0.993439	1	SEPT7P9	ENSG00000120555.13	Lung	G=0.815	A=0.185	0.322488	6.73941e-07
rs11511253	rs61839484	chr10:38745750	0.993439	1	SEPT7P9	ENSG00000120555.13	Lung	G=0.815	A=0.185	0.322488	6.73941e-07
rs11511253	rs77578626	chr10:38749167	0.967718	0.993407	SEPT7P9	ENSG00000120555.13	Lung	A=0.811	G=0.189	0.317956	7.05348e-07
rs11511253	rs3970136	chr10:38875947	0.891125	0.993301	SEPT7P9	ENSG00000120555.13	Lung	T=0.798	C=0.202	0.312261	7.13715e-07
rs11511253	rs11146675	chr10:38886312	0.891125	0.993301	SEPT7P9	ENSG00000120555.13	Lung	G=0.798	T=0.202	0.312261	7.13715e-07
rs11511253	rs11812823	chr10:38685156	0.986895	1	SEPT7P9	ENSG00000120555.13	Lung	T=0.816	C=0.184	0.327631	7.61004e-07
rs11511253	rs112309001	chr10:38713388	0.986895	1	SEPT7P9	ENSG00000120555.13	Lung	AG=0.816	A=0.184	0.327631	7.61004e-07
rs11511253	rs2012084	chr10:38741727	0.973898	0.986863	SEPT7P9	ENSG00000120555.13	Lung	T=0.814	C=0.186	0.327631	7.61004e-07
rs11511253	rs35747454	chr10:38744080	0.986895	1	SEPT7P9	ENSG00000120555.13	Lung	G=0.816	T=0.184	0.327631	7.61004e-07
rs11511253	rs12354584	chr10:38758159	0.986895	1	SEPT7P9	ENSG00000120555.13	Lung	G=0.816	T=0.184	0.327631	7.61004e-07
rs11511253	rs11511148	chr10:38761007	0.986895	1	SEPT7P9	ENSG00000120555.13	Lung	C=0.816	T=0.184	0.327631	7.61004e-07
rs11511253	rs11011567	chr10:38773015	0.986895	1	SEPT7P9	ENSG00000120555.13	Lung	A=0.816	G=0.184	0.327631	7.61004e-07
rs11511253	rs28413086	chr10:38802626	0.986895	1	SEPT7P9	ENSG00000120555.13	Lung	T=0.816	G=0.184	0.327631	7.61004e-07
rs11511253	rs35451472	chr10:38805760	0.986895	1	SEPT7P9	ENSG00000120555.13	Lung	C=0.816	T=0.184	0.327631	7.61004e-07
rs11511253	rs7070930	chr10:38808985	0.986895	1	SEPT7P9	ENSG00000120555.13	Lung	G=0.816	C=0.184	0.327631	7.61004e-07
rs11511253	rs80081575	chr10:38809368	0.986895	1	SEPT7P9	ENSG00000120555.13	Lung	G=0.816	A=0.184	0.327631	7.61004e-07
rs11511253	rs7076118	chr10:38810506	0.986895	1	SEPT7P9	ENSG00000120555.13	Lung	C=0.816	A=0.184	0.327631	7.61004e-07
rs11511253	rs34873071	chr10:38937396	0.986895	1	SEPT7P9	ENSG00000120555.13	Lung	G=0.816	T=0.184	0.327631	7.61004e-07
rs11511253	rs58673518	chr10:38942985	0.986895	1	SEPT7P9	ENSG00000120555.13	Lung	G=0.816	T=0.184	0.327631	7.61004e-07
rs11511253	rs2085430	chr10:38956104	0.993439	1	SEPT7P9	ENSG00000120555.13	Lung	C=0.815	G=0.185	0.327631	7.61004e-07
rs11511253	rs10870459	chr10:38965824	0.986895	1	SEPT7P9	ENSG00000120555.13	Lung	A=0.816	G=0.184	0.327631	7.61004e-07
rs11511253	rs182246855	chr10:38998421	0.973833	0.99336	SEPT7P9	ENSG00000120555.13	Lung	G=0.816	A=0.184	0.327631	7.61004e-07
rs11511253	rs12359136	chr10:39003326	0.986906	0.993431	SEPT7P9	ENSG00000120555.13	Lung	A=0.814	T=0.186	0.327631	7.61004e-07
rs11511253	rs11146640	chr10:39011659	0.993439	1	SEPT7P9	ENSG00000120555.13	Lung	G=0.815	A=0.185	0.327631	7.61004e-07
rs11511253	rs10870432	chr10:39128007	0.954916	0.986815	SEPT7P9	ENSG00000120555.13	Lung	G=0.811	A=0.189	0.324396	8.98016e-07
rs11511253	rs149200693	chr10:39019166	0.961177	0.986831	SEPT7P9	ENSG00000120555.13	Lung	G=0.812	C=0.188	0.32436	9.01533e-07
rs11511253	rs372035840	chr10:39019388	0.961177	0.986831	SEPT7P9	ENSG00000120555.13	Lung	AC=0.812	A=0.188	0.32436	9.01533e-07
rs11511253	rs10870371	chr10:39033545	0.961177	0.986831	SEPT7P9	ENSG00000120555.13	Lung	G=0.812	A=0.188	0.32436	9.01533e-07
rs11511253	rs36072007	chr10:39114566	0.961177	0.986831	SEPT7P9	ENSG00000120555.13	Lung	T=0.812	TA=0.188	0.32436	9.01533e-07
rs11511253	rs71500469	chr10:39063527	0.967718	0.993407	SEPT7P9	ENSG00000120555.13	Lung	T=0.811	G=0.189	0.326767	9.74513e-07
rs11511253	rs11011558	chr10:38700625	0.993439	1	SEPT7P9	ENSG00000120555.13	Lung	G=0.815	A=0.185	0.313596	1.06491e-06
rs11511253	rs10870418	chr10:39096996	0.961177	0.986831	SEPT7P9	ENSG00000120555.13	Lung	C=0.812	T=0.188	0.3184	1.12601e-06
rs11511253	rs4881585	chr10:39103867	0.961177	0.986831	SEPT7P9	ENSG00000120555.13	Lung	A=0.812	G=0.188	0.3184	1.12601e-06
rs11511253	rs12772118	chr10:39030219	0.961177	0.986831	SEPT7P9	ENSG00000120555.13	Lung	T=0.812	G=0.188	0.318255	1.13532e-06
rs11511253	rs11146655	chr10:39034208	0.961177	0.986831	SEPT7P9	ENSG00000120555.13	Lung	A=0.812	G=0.188	0.318255	1.13532e-06
rs11511253	rs9664979	chr10:39042400	0.961177	0.986831	SEPT7P9	ENSG00000120555.13	Lung	G=0.812	A=0.188	0.318255	1.13532e-06
rs11511253	rs7910228	chr10:39098591	0.961177	0.986831	SEPT7P9	ENSG00000120555.13	Lung	A=0.812	T=0.188	0.318255	1.13532e-06
rs11511253	rs35361303	chr10:39107852	0.961177	0.986831	SEPT7P9	ENSG00000120555.13	Lung	C=0.812	G=0.188	0.318255	1.13532e-06
rs11511253	rs35173665	chr10:39116188	0.948722	0.986798	SEPT7P9	ENSG00000120555.13	Lung	T=0.81	G=0.19	0.318255	1.13532e-06
rs11511253	rs7068771	chr10:39128973	0.961177	0.986831	SEPT7P9	ENSG00000120555.13	Lung	T=0.812	G=0.188	0.318255	1.13532e-06
rs11511253	rs7068365	chr10:39108766	0.967718	0.993407	SEPT7P9	ENSG00000120555.13	Lung	C=0.811	T=0.189	0.313373	1.19897e-06
rs11511253	rs11146894	chr10:38943032	0.986895	1	SEPT7P9	ENSG00000120555.13	Lung	G=0.816	A=0.184	0.316562	1.22746e-06
rs11511253	rs11146613	chr10:38986850	0.993439	1	SEPT7P9	ENSG00000120555.13	Lung	C=0.815	T=0.185	0.32231	1.26592e-06
rs11511253	rs11011543	chr10:38629830	0.986895	1	SEPT7P9	ENSG00000120555.13	Lung	A=0.816	T=0.184	0.314629	1.34495e-06
rs11511253	rs10827866	chr10:38655628	0.986895	1	SEPT7P9	ENSG00000120555.13	Lung	G=0.816	T=0.184	0.314629	1.34495e-06
rs11511253	rs66610970	chr10:38656358	0.986895	1	SEPT7P9	ENSG00000120555.13	Lung	CT=0.816	C=0.184	0.314629	1.34495e-06
rs11511253	rs138284504	chr10:38663638	0.986895	1	SEPT7P9	ENSG00000120555.13	Lung	C=0.816	T=0.184	0.314629	1.34495e-06
rs11511253	rs10827867	chr10:38667316	0.986895	1	SEPT7P9	ENSG00000120555.13	Lung	T=0.816	C=0.184	0.314629	1.34495e-06
rs11511253	rs200220357	chr10:38779655	0.993439	1	SEPT7P9	ENSG00000120555.13	Lung	C=0.815	T=0.185	0.316139	1.36229e-06
rs11511253	rs7095128	chr10:38784099	0.993439	1	SEPT7P9	ENSG00000120555.13	Lung	G=0.815	C=0.185	0.316139	1.36229e-06
rs11511253	rs11146869	chr10:38916526	0.993439	1	SEPT7P9	ENSG00000120555.13	Lung	A=0.815	G=0.185	0.316139	1.36229e-06
rs11511253	rs61839284	chr10:38943996	0.993439	1	SEPT7P9	ENSG00000120555.13	Lung	A=0.815	C=0.185	0.316139	1.36229e-06
rs11511253	rs34019437	chr10:38966185	0.993439	1	SEPT7P9	ENSG00000120555.13	Lung	C=0.815	T=0.185	0.316139	1.36229e-06
rs11511253	rs4326715	chr10:38996898	0.993466	1	SEPT7P9	ENSG00000120555.13	Lung	A=0.813	G=0.187	0.316139	1.36229e-06
rs11511253	rs2310210	chr10:39011521	0.980362	0.993396	SEPT7P9	ENSG00000120555.13	Lung	G=0.815	A=0.185	0.316139	1.36229e-06
rs11511253	rs7068733	chr10:39071680	0.948142	0.973726	SEPT7P9	ENSG00000120555.13	Lung	C=0.814	G=0.186	0.308711	1.47574e-06
rs11511253	rs2180899	chr10:38899250	0.728744	1	SEPT7P9	ENSG00000120555.13	Lung	G=0.761	A=0.239	0.289807	1.52412e-06
rs11511253	rs11146699	chr10:39061320	0.967718	0.993407	SEPT7P9	ENSG00000120555.13	Lung	G=0.811	A=0.189	0.312824	1.61207e-06
rs11511253	rs2310280	chr10:38915964	0.986895	1	SEPT7P9	ENSG00000120555.13	Lung	A=0.816	G=0.184	0.318598	1.6451e-06
rs11511253	rs11146877	chr10:38922878	0.986895	1	SEPT7P9	ENSG00000120555.13	Lung	C=0.816	T=0.184	0.318598	1.6451e-06
rs11511253	rs367919155	chr10:38963306	0.993439	1	SEPT7P9	ENSG00000120555.13	Lung	G=0.815	C=0.185	0.310577	1.67666e-06
rs11511253	rs11511253	chr10:38973500	1	1	SEPT7P9	ENSG00000120555.13	Lung	G=0.814	A=0.186	0.310577	1.67666e-06
rs11511253	rs11595308	chr10:38995349	1	1	SEPT7P9	ENSG00000120555.13	Lung	C=0.814	A=0.186	0.310577	1.67666e-06
rs11511253	rs11146621	chr10:38996313	0.993466	1	SEPT7P9	ENSG00000120555.13	Lung	G=0.813	A=0.187	0.310577	1.67666e-06
rs11511253	rs3928516	chr10:39008797	0.993466	1	SEPT7P9	ENSG00000120555.13	Lung	G=0.813	T=0.187	0.310577	1.67666e-06
rs11511253	rs2310211	chr10:39011152	0.993466	1	SEPT7P9	ENSG00000120555.13	Lung	G=0.813	A=0.187	0.310577	1.67666e-06
rs11511253	rs1902549	chr10:39048914	0.967718	0.993407	SEPT7P9	ENSG00000120555.13	Lung	C=0.811	T=0.189	0.311753	1.74218e-06
rs11511253	rs12775411	chr10:39023739	0.95526	0.993391	SEPT7P9	ENSG00000120555.13	Lung	G=0.809	A=0.191	0.304998	1.93053e-06
rs11511253	rs11146654	chr10:39031718	0.967718	0.993407	SEPT7P9	ENSG00000120555.13	Lung	C=0.811	T=0.189	0.307081	1.99705e-06
rs11511253	rs9731107	chr10:39048398	0.967718	0.993407	SEPT7P9	ENSG00000120555.13	Lung	G=0.811	A=0.189	0.307081	1.99705e-06
rs11511253	rs7071794	chr10:39054085	0.967718	0.993407	SEPT7P9	ENSG00000120555.13	Lung	T=0.811	A=0.189	0.307081	1.99705e-06
rs11511253	rs11146702	chr10:39062460	0.967718	0.993407	SEPT7P9	ENSG00000120555.13	Lung	G=0.811	A=0.189	0.307081	1.99705e-06
rs11511253	rs11146709	chr10:39066743	0.967718	0.993407	SEPT7P9	ENSG00000120555.13	Lung	C=0.811	T=0.189	0.307081	1.99705e-06
rs11511253	rs11146713	chr10:39067972	0.967718	0.993407	SEPT7P9	ENSG00000120555.13	Lung	G=0.811	T=0.189	0.307081	1.99705e-06
rs11511253	rs11597575	chr10:39077614	0.967718	0.993407	SEPT7P9	ENSG00000120555.13	Lung	G=0.811	C=0.189	0.307081	1.99705e-06
rs11511253	rs10870406	chr10:39087499	0.967718	0.993407	SEPT7P9	ENSG00000120555.13	Lung	G=0.811	A=0.189	0.307081	1.99705e-06
rs11511253	rs4881578	chr10:39095486	0.967718	0.993407	SEPT7P9	ENSG00000120555.13	Lung	G=0.811	A=0.189	0.307081	1.99705e-06
rs11511253	rs4881584	chr10:39095740	0.967718	0.993407	SEPT7P9	ENSG00000120555.13	Lung	C=0.811	T=0.189	0.307081	1.99705e-06
rs11511253	rs11146753	chr10:39098616	0.967718	0.993407	SEPT7P9	ENSG00000120555.13	Lung	A=0.811	G=0.189	0.307081	1.99705e-06
rs11511253	rs10870421	chr10:39099615	0.967718	0.993407	SEPT7P9	ENSG00000120555.13	Lung	C=0.811	A=0.189	0.307081	1.99705e-06
rs11511253	rs7074243	chr10:39108213	0.961456	0.993399	SEPT7P9	ENSG00000120555.13	Lung	A=0.81	T=0.19	0.307081	1.99705e-06
rs11511253	rs11146768	chr10:39110232	0.967718	0.993407	SEPT7P9	ENSG00000120555.13	Lung	C=0.811	T=0.189	0.307081	1.99705e-06
rs11511253	rs12773561	chr10:39117941	0.967718	0.993407	SEPT7P9	ENSG00000120555.13	Lung	G=0.811	C=0.189	0.307081	1.99705e-06
rs11511253	rs11146784	chr10:39120807	0.961456	0.993399	SEPT7P9	ENSG00000120555.13	Lung	C=0.81	T=0.19	0.307081	1.99705e-06
rs11511253	rs12357698	chr10:39129538	0.967718	0.993407	SEPT7P9	ENSG00000120555.13	Lung	T=0.811	A=0.189	0.307081	1.99705e-06
rs11511253	rs4556804	chr10:39129927	0.967718	0.993407	SEPT7P9	ENSG00000120555.13	Lung	G=0.811	A=0.189	0.307081	1.99705e-06
rs11511253	rs11011533	chr10:38588065	0.986895	1	SEPT7P9	ENSG00000120555.13	Lung	G=0.816	A=0.184	0.309387	2.09383e-06
rs11511253	rs10827860	chr10:38601709	0.986895	1	SEPT7P9	ENSG00000120555.13	Lung	G=0.816	A=0.184	0.309387	2.09383e-06
rs11511253	rs10827862	chr10:38608731	0.986895	1	SEPT7P9	ENSG00000120555.13	Lung	C=0.816	A=0.184	0.309387	2.09383e-06
rs11511253	rs7917312	chr10:38613587	0.986895	1	SEPT7P9	ENSG00000120555.13	Lung	C=0.816	T=0.184	0.309387	2.09383e-06
rs11511253	rs11011542	chr10:38627289	0.980366	1	SEPT7P9	ENSG00000120555.13	Lung	C=0.817	T=0.183	0.315268	2.25944e-06
rs11511253	rs7099107	chr10:39097996	0.967718	0.993407	SEPT7P9	ENSG00000120555.13	Lung	G=0.811	A=0.189	0.305181	2.36823e-06
rs11511253	rs11011501	chr10:38550823	0.967321	0.993324	SEPT7P9	ENSG00000120555.13	Lung	G=0.817	A=0.183	0.31384	2.50165e-06
rs11511253	rs11011509	chr10:38555277	0.973833	0.99336	SEPT7P9	ENSG00000120555.13	Lung	G=0.816	A=0.184	0.31384	2.50165e-06
rs11511253	rs7100199	chr10:38556138	0.96737	0.986792	SEPT7P9	ENSG00000120555.13	Lung	T=0.815	C=0.185	0.31384	2.50165e-06
rs11511253	rs10764157	chr10:38586639	0.980366	1	SEPT7P9	ENSG00000120555.13	Lung	A=0.817	G=0.183	0.31384	2.50165e-06
rs11511253	rs2021018	chr10:38591883	0.980366	1	SEPT7P9	ENSG00000120555.13	Lung	G=0.817	A=0.183	0.31384	2.50165e-06
rs11511253	rs7071245	chr10:38596222	0.980366	1	SEPT7P9	ENSG00000120555.13	Lung	G=0.817	A=0.183	0.31384	2.50165e-06
rs11511253	rs10827863	chr10:38611500	0.980366	1	SEPT7P9	ENSG00000120555.13	Lung	T=0.817	C=0.183	0.31384	2.50165e-06
rs11511253	rs71500456	chr10:39031056	0.967718	0.993407	SEPT7P9	ENSG00000120555.13	Lung	C=0.811	T=0.189	0.315515	2.57331e-06
rs11511253	rs11011546	chr10:38633016	0.986895	1	SEPT7P9	ENSG00000120555.13	Lung	G=0.816	A=0.184	0.307962	2.79068e-06
rs11511253	rs11817950	chr10:39110079	0.954916	0.986815	SEPT7P9	ENSG00000120555.13	Lung	C=0.811	T=0.189	0.299393	3.05219e-06
rs11511253	rs34458842	chr10:39118899	0.967718	0.993407	SEPT7P9	ENSG00000120555.13	Lung	TG=0.811	T=0.189	0.303316	3.22608e-06
rs11511253	rs4088497	chr10:38988853	0.993466	1	SEPT7P9	ENSG00000120555.13	Lung	T=0.813	C=0.187	0.304814	3.25557e-06
rs11511253	rs12571507	chr10:38634334	0.936072	0.980198	SEPT7P9	ENSG00000120555.13	Lung	C=0.81	T=0.19	0.299624	3.36163e-06
rs11511253	rs61839915	chr10:38541367	0.980362	0.993396	SEPT7P9	ENSG00000120555.13	Lung	C=0.815	T=0.185	0.302849	4.26648e-06
rs11511253	rs7089593	chr10:38545593	0.980362	0.993396	SEPT7P9	ENSG00000120555.13	Lung	A=0.815	G=0.185	0.302849	4.26648e-06
rs11511253	rs7089975	chr10:38569998	0.980362	0.993396	SEPT7P9	ENSG00000120555.13	Lung	A=0.815	G=0.185	0.302849	4.26648e-06
rs11511253	rs2180800	chr10:38579233	0.980362	0.993396	SEPT7P9	ENSG00000120555.13	Lung	C=0.815	T=0.185	0.302849	4.26648e-06
rs11511253	rs11596501	chr10:38601415	0.986895	1	SEPT7P9	ENSG00000120555.13	Lung	G=0.816	A=0.184	0.302849	4.26648e-06
rs11511253	rs7089032	chr10:39108767	0.967718	0.993407	SEPT7P9	ENSG00000120555.13	Lung	G=0.811	T=0.189	0.308946	4.68365e-06
rs11511253	rs9794215	chr10:38733027	0.967718	0.993407	SEPT7P9	ENSG00000120555.13	Lung	C=0.811	T=0.189	0.303099	4.86647e-06
rs11511253	rs11146775	chr10:39113794	0.967718	0.993407	SEPT7P9	ENSG00000120555.13	Lung	C=0.811	T=0.189	0.299105	7.24505e-06
rs11511253	rs200474745	chr10:38808585	0.974046	0.993415	SEPT7P9	ENSG00000120555.13	Lung	CGAATGGAATG=0.812	C=0.188	0.285438	1.467e-05
rs11511253	rs12357347	chr10:39003108	0.683968	0.991099	SEPT7P9	ENSG00000120555.13	Lung	G=0.863	A=0.137	0.3161	1.47261e-05
rs11511253	rs10764162	chr10:38655884	0.616859	0.98546	RP11-508N22.12	ENSG00000272983.1	Lung	C=0.736	T=0.264	-0.176052	1.61594e-05
rs11511253	rs11597330	chr10:39008919	0.974276	1	SEPT7P9	ENSG00000120555.13	Lung	C=0.81	T=0.19	0.280194	1.62256e-05
rs11511253	rs11814605	chr10:38949613	0.684639	1	SEPT7P9	ENSG00000120555.13	Lung	A=0.865	G=0.135	0.313477	2.35073e-05
rs11511253	rs138735631	chr10:38716258	0.684639	1	SEPT7P9	ENSG00000120555.13	Lung	CAG=0.865	C=0.135	0.303377	2.63973e-05
rs11511253	rs61839533	chr10:38771993	0.684639	1	SEPT7P9	ENSG00000120555.13	Lung	C=0.865	A=0.135	0.303377	2.63973e-05
rs11511253	rs80054287	chr10:38776136	0.684639	1	SEPT7P9	ENSG00000120555.13	Lung	C=0.865	T=0.135	0.303377	2.63973e-05
rs11511253	rs201797049	chr10:38779695	0.684639	1	SEPT7P9	ENSG00000120555.13	Lung	G=0.865	A=0.135	0.303377	2.63973e-05
rs11511253	rs4070286	chr10:38950547	0.684639	1	SEPT7P9	ENSG00000120555.13	Lung	C=0.865	G=0.135	0.303377	2.63973e-05
rs11511253	rs11146593	chr10:38969643	0.690467	1	SEPT7P9	ENSG00000120555.13	Lung	C=0.864	A=0.136	0.303377	2.63973e-05
rs11511253	rs200235878	chr10:38798945	0.618043	0.908084	SEPT7P9	ENSG00000120555.13	Lung	T=0.854	C=0.146	0.299022	2.69543e-05
rs11511253	rs10870381	chr10:39058671	0.659207	0.964905	SEPT7P9	ENSG00000120555.13	Lung	C=0.861	T=0.139	0.297522	3.28505e-05
rs11511253	rs111563184	chr10:38541284	0.891243	0.947169	SEPT7P9	ENSG00000120555.13	Lung	G=0.815	GC=0.185	0.260568	4.98564e-05
rs11511253	rs4881568	chr10:39007913	0.695662	0.991226	SEPT7P9	ENSG00000120555.13	Lung	C=0.861	G=0.139	0.285433	6.1946e-05
rs11511253	rs12778402	chr10:38895600	0.606721	0.899728	SEPT7P9	ENSG00000120555.13	Lung	G=0.854	T=0.146	0.281565	7.76235e-05
rs11511253	rs12772894	chr10:38897644	0.606721	0.899728	SEPT7P9	ENSG00000120555.13	Lung	C=0.854	A=0.146	0.281565	7.76235e-05
rs11511253	rs35300351	chr10:38902240	0.606721	0.899728	SEPT7P9	ENSG00000120555.13	Lung	C=0.854	G=0.146	0.281565	7.76235e-05
rs11511253	rs7070224	chr10:38548551	0.766973	0.991919	SEPT7P9	ENSG00000120555.13	Lung	G=0.849	A=0.151	0.275676	0.00010062
rs11511253	rs200911607	chr10:38870340	0.629621	0.909318	SEPT7P9	ENSG00000120555.13	Lung	G=0.852	A=0.148	0.274695	0.000115258
rs11511253	rs113817255	chr10:38875250	0.678141	0.991034	SEPT7P9	ENSG00000120555.13	Lung	G=0.864	A=0.136	0.274695	0.000115258
rs11511253	rs142118560	chr10:38907168	0.618257	0.901074	SEPT7P9	ENSG00000120555.13	Lung	TAA=0.852	T=0.148	0.274695	0.000115258
rs11511253	rs10870454	chr10:38934158	0.684639	1	SEPT7P9	ENSG00000120555.13	Lung	G=0.865	A=0.135	0.299547	0.000119724
rs11511253	rs72639543	chr10:38542009	0.773007	0.991972	SEPT7P9	ENSG00000120555.13	Lung	T=0.848	C=0.152	0.270711	0.000129672
rs11511253	rs72639544	chr10:38542021	0.773007	0.991972	SEPT7P9	ENSG00000120555.13	Lung	A=0.848	G=0.152	0.270711	0.000129672
rs11511253	rs145275425	chr10:38542108	0.766973	0.991919	SEPT7P9	ENSG00000120555.13	Lung	AT=0.849	A=0.151	0.270711	0.000129672
rs11511253	rs2505217	chr10:38483403	0.665927	0.982068	SEPT7P9	ENSG00000120555.13	Lung	T=0.864	C=0.136	0.275302	0.000149623
rs11511253	rs2489495	chr10:38502333	0.672328	0.990968	SEPT7P9	ENSG00000120555.13	Lung	C=0.865	T=0.135	0.275302	0.000149623
rs11511253	rs12775895	chr10:39090138	0.607434	0.985401	RP11-508N22.12	ENSG00000272983.1	Lung	G=0.733	A=0.267	-0.155918	0.000174654
rs11511253	rs2474559	chr10:38492604	0.760545	0.983943	SEPT7P9	ENSG00000120555.13	Lung	G=0.848	A=0.152	0.26505	0.00018313
rs11511253	rs34740065	chr10:38534789	0.766973	0.991919	SEPT7P9	ENSG00000120555.13	Lung	GT=0.849	G=0.151	0.26505	0.00018313
rs11511253	rs35348992	chr10:38734364	0.678825	1	SEPT7P9	ENSG00000120555.13	Lung	A=0.866	G=0.134	0.281776	0.000189607
rs11511253	rs11598237	chr10:38674609	0.684639	1	SEPT7P9	ENSG00000120555.13	Lung	C=0.865	T=0.135	0.272036	0.000229268
rs11511253	rs7905850	chr10:38677501	0.684639	1	SEPT7P9	ENSG00000120555.13	Lung	T=0.865	A=0.135	0.272036	0.000229268
rs11511253	rs116385183	chr10:38696120	0.684639	1	SEPT7P9	ENSG00000120555.13	Lung	G=0.865	A=0.135	0.272036	0.000229268
rs11511253	rs11523362	chr10:38724150	0.690467	1	SEPT7P9	ENSG00000120555.13	Lung	C=0.864	T=0.136	0.272036	0.000229268
rs11511253	rs113246148	chr10:38908802	0.683968	0.991099	SEPT7P9	ENSG00000120555.13	Lung	G=0.863	A=0.137	0.272036	0.000229268
rs11511253	rs11146601	chr10:38978680	0.684639	1	SEPT7P9	ENSG00000120555.13	Lung	C=0.865	T=0.135	0.272036	0.000229268
rs11511253	rs11492601	chr10:38996576	0.683968	0.991099	SEPT7P9	ENSG00000120555.13	Lung	C=0.863	T=0.137	0.272036	0.000229268
rs11511253	rs59505605	chr10:39002459	0.683968	0.991099	SEPT7P9	ENSG00000120555.13	Lung	A=0.863	C=0.137	0.272036	0.000229268
rs11511253	rs2078283	chr10:38524476	0.773007	0.991972	SEPT7P9	ENSG00000120555.13	Lung	T=0.848	C=0.152	0.260162	0.00023336
rs11511253	rs11594254	chr10:38532530	0.773007	0.991972	SEPT7P9	ENSG00000120555.13	Lung	C=0.848	T=0.152	0.260162	0.00023336
rs11511253	rs10764151	chr10:38536038	0.773007	0.991972	SEPT7P9	ENSG00000120555.13	Lung	T=0.848	G=0.152	0.260162	0.00023336
rs11511253	rs144575187	chr10:38536516	0.773007	0.991972	SEPT7P9	ENSG00000120555.13	Lung	G=0.848	A=0.152	0.260162	0.00023336
rs11511253	rs11146912	chr10:38968609	0.690467	1	SEPT7P9	ENSG00000120555.13	Lung	C=0.864	T=0.136	0.273243	0.000257066
rs11511253	rs11146607	chr10:38984039	0.690467	1	SEPT7P9	ENSG00000120555.13	Lung	T=0.864	A=0.136	0.273243	0.000257066
rs11511253	rs61840321	chr10:39063489	0.659207	0.964905	SEPT7P9	ENSG00000120555.13	Lung	C=0.861	T=0.139	0.278898	0.000257486
rs11511253	rs11146646	chr10:39023368	0.659207	0.964905	SEPT7P9	ENSG00000120555.13	Lung	C=0.861	T=0.139	0.266375	0.000275895
rs11511253	rs11146653	chr10:39031294	0.659207	0.964905	SEPT7P9	ENSG00000120555.13	Lung	C=0.861	T=0.139	0.266375	0.000275895
rs11511253	rs12783930	chr10:39034128	0.659207	0.964905	SEPT7P9	ENSG00000120555.13	Lung	C=0.861	T=0.139	0.266375	0.000275895
rs11511253	rs35322563	chr10:39035115	0.659207	0.964905	SEPT7P9	ENSG00000120555.13	Lung	G=0.861	T=0.139	0.266375	0.000275895
rs11511253	rs11596538	chr10:39057602	0.659207	0.964905	SEPT7P9	ENSG00000120555.13	Lung	C=0.861	A=0.139	0.266375	0.000275895
rs11511253	rs7079706	chr10:39060910	0.659207	0.964905	SEPT7P9	ENSG00000120555.13	Lung	T=0.861	G=0.139	0.266375	0.000275895
rs11511253	rs11146735	chr10:39088650	0.659207	0.964905	SEPT7P9	ENSG00000120555.13	Lung	C=0.861	T=0.139	0.272736	0.000285075
rs11511253	rs2085431	chr10:39041136	0.653401	0.964652	SEPT7P9	ENSG00000120555.13	Lung	G=0.862	A=0.138	0.274347	0.000310663
rs11511253	rs7092137	chr10:39099075	0.653075	0.956442	SEPT7P9	ENSG00000120555.13	Lung	C=0.86	T=0.14	0.263399	0.000339926
rs11511253	rs76731518	chr10:39100310	0.659207	0.964905	SEPT7P9	ENSG00000120555.13	Lung	C=0.861	T=0.139	0.263399	0.000339926
rs11511253	rs12765890	chr10:39105805	0.659207	0.964905	SEPT7P9	ENSG00000120555.13	Lung	C=0.861	T=0.139	0.263399	0.000339926
rs11511253	rs4567737	chr10:39114992	0.653075	0.956442	SEPT7P9	ENSG00000120555.13	Lung	A=0.86	T=0.14	0.263399	0.000339926
rs11511253	rs35674400	chr10:38633660	0.678825	1	SEPT7P9	ENSG00000120555.13	Lung	A=0.866	C=0.134	0.272351	0.000346417
rs11511253	rs66707004	chr10:38683906	0.678825	1	SEPT7P9	ENSG00000120555.13	Lung	T=0.866	A=0.134	0.272351	0.000346417
rs11511253	rs11492514	chr10:38744503	0.678825	1	SEPT7P9	ENSG00000120555.13	Lung	G=0.866	A=0.134	0.272351	0.000346417
rs11511253	rs201467269	chr10:38758753	0.678825	1	SEPT7P9	ENSG00000120555.13	Lung	G=0.866	A=0.134	0.272351	0.000346417
rs11511253	rs61839531	chr10:38767876	0.678825	1	SEPT7P9	ENSG00000120555.13	Lung	G=0.866	A=0.134	0.272351	0.000346417
rs11511253	rs4881620	chr10:38964074	0.678825	1	SEPT7P9	ENSG00000120555.13	Lung	C=0.866	T=0.134	0.272351	0.000346417
rs11511253	rs11146605	chr10:38982327	0.678825	1	SEPT7P9	ENSG00000120555.13	Lung	C=0.866	T=0.134	0.272351	0.000346417
rs11511253	rs3878072	chr10:39008776	0.678141	0.991034	SEPT7P9	ENSG00000120555.13	Lung	A=0.864	G=0.136	0.272351	0.000346417
rs11511253	rs7070320	chr10:39069777	0.659207	0.964905	SEPT7P9	ENSG00000120555.13	Lung	T=0.861	A=0.139	0.262149	0.00035606
rs11511253	rs111392735	chr10:39117770	0.659207	0.964905	SEPT7P9	ENSG00000120555.13	Lung	C=0.861	T=0.139	0.260289	0.000357587
rs11511253	rs7079441	chr10:39091260	0.653401	0.964652	SEPT7P9	ENSG00000120555.13	Lung	C=0.862	T=0.138	0.26596	0.000390112
rs11511253	rs11146787	chr10:39122660	0.653075	0.956442	SEPT7P9	ENSG00000120555.13	Lung	G=0.86	C=0.14	0.25945	0.00049131
rs11511253	rs12360034	chr10:39082704	0.653401	0.964652	SEPT7P9	ENSG00000120555.13	Lung	C=0.862	A=0.138	0.263311	0.000512348
rs11511253	rs11146766	chr10:39109204	0.653401	0.964652	SEPT7P9	ENSG00000120555.13	Lung	C=0.862	T=0.138	0.263311	0.000512348
rs11511253	rs2078283	chr10:38524476	0.773007	0.991972	RP11-291L22.9	ENSG00000276805.2	Lung	T=0.848	C=0.152	0.194266	0.000527577
rs11511253	rs11594254	chr10:38532530	0.773007	0.991972	RP11-291L22.9	ENSG00000276805.2	Lung	C=0.848	T=0.152	0.194266	0.000527577
rs11511253	rs10764151	chr10:38536038	0.773007	0.991972	RP11-291L22.9	ENSG00000276805.2	Lung	T=0.848	G=0.152	0.194266	0.000527577
rs11511253	rs144575187	chr10:38536516	0.773007	0.991972	RP11-291L22.9	ENSG00000276805.2	Lung	G=0.848	A=0.152	0.194266	0.000527577
rs11511253	rs11011538	chr10:38620733	0.678825	1	SEPT7P9	ENSG00000120555.13	Lung	G=0.866	T=0.134	0.258421	0.000528874
rs11511253	rs10764162	chr10:38655884	0.616859	0.98546	SEPT7P9	ENSG00000120555.13	Muscle - Skeletal	C=0.736	T=0.264	0.279636	3.18902e-09
rs11511253	rs12775895	chr10:39090138	0.607434	0.985401	SEPT7P9	ENSG00000120555.13	Muscle - Skeletal	G=0.733	A=0.267	0.276288	9.00401e-09
rs11511253	rs7087510	chr10:38800335	0.891125	0.993301	SEPT7P9	ENSG00000120555.13	Muscle - Skeletal	G=0.798	A=0.202	0.268618	1.78116e-08
rs11511253	rs138310998	chr10:38870781	0.891125	0.993301	SEPT7P9	ENSG00000120555.13	Muscle - Skeletal	G=0.798	A=0.202	0.268618	1.78116e-08
rs11511253	rs12571329	chr10:38878810	0.891125	0.993301	SEPT7P9	ENSG00000120555.13	Muscle - Skeletal	G=0.798	A=0.202	0.268618	1.78116e-08
rs11511253	rs7069025	chr10:38884430	0.891125	0.993301	SEPT7P9	ENSG00000120555.13	Muscle - Skeletal	G=0.798	A=0.202	0.268618	1.78116e-08
rs11511253	rs12770432	chr10:38885725	0.891125	0.993301	SEPT7P9	ENSG00000120555.13	Muscle - Skeletal	G=0.798	A=0.202	0.268618	1.78116e-08
rs11511253	rs11592779	chr10:38890975	0.872669	0.979927	SEPT7P9	ENSG00000120555.13	Muscle - Skeletal	C=0.799	T=0.201	0.26747	2.02762e-08
rs11511253	rs7923903	chr10:38896261	0.879145	0.986601	SEPT7P9	ENSG00000120555.13	Muscle - Skeletal	G=0.798	A=0.202	0.26747	2.02762e-08
rs11511253	rs7896006	chr10:38896410	0.879145	0.986601	SEPT7P9	ENSG00000120555.13	Muscle - Skeletal	C=0.798	T=0.202	0.26747	2.02762e-08
rs11511253	rs7896545	chr10:38896746	0.879145	0.986601	SEPT7P9	ENSG00000120555.13	Muscle - Skeletal	C=0.798	T=0.202	0.26747	2.02762e-08
rs11511253	rs7076099	chr10:38897916	0.879145	0.986601	SEPT7P9	ENSG00000120555.13	Muscle - Skeletal	G=0.798	A=0.202	0.26747	2.02762e-08
rs11511253	rs12570560	chr10:38878637	0.891125	0.993301	SEPT7P9	ENSG00000120555.13	Muscle - Skeletal	C=0.798	G=0.202	0.267092	2.16071e-08
rs11511253	rs4070543	chr10:38876101	0.891125	0.993301	SEPT7P9	ENSG00000120555.13	Muscle - Skeletal	G=0.798	A=0.202	0.266102	2.19289e-08
rs11511253	rs61840410	chr10:38880697	0.891125	0.993301	SEPT7P9	ENSG00000120555.13	Muscle - Skeletal	C=0.798	T=0.202	0.267999	2.24299e-08
rs11511253	rs11146713	chr10:39067972	0.967718	0.993407	SEPT7P9	ENSG00000120555.13	Muscle - Skeletal	G=0.811	T=0.189	0.280433	2.55792e-08
rs11511253	rs7068733	chr10:39071680	0.948142	0.973726	SEPT7P9	ENSG00000120555.13	Muscle - Skeletal	C=0.814	G=0.186	0.279207	2.73022e-08
rs11511253	rs12773561	chr10:39117941	0.967718	0.993407	SEPT7P9	ENSG00000120555.13	Muscle - Skeletal	G=0.811	C=0.189	0.278568	2.74439e-08
rs11511253	rs12775411	chr10:39023739	0.95526	0.993391	SEPT7P9	ENSG00000120555.13	Muscle - Skeletal	G=0.809	A=0.191	0.27897	2.91583e-08
rs11511253	rs4881586	chr10:38893471	0.86621	0.973269	SEPT7P9	ENSG00000120555.13	Muscle - Skeletal	C=0.8	T=0.2	0.265138	3.09172e-08
rs11511253	rs11146654	chr10:39031718	0.967718	0.993407	SEPT7P9	ENSG00000120555.13	Muscle - Skeletal	C=0.811	T=0.189	0.278555	3.23781e-08
rs11511253	rs9731107	chr10:39048398	0.967718	0.993407	SEPT7P9	ENSG00000120555.13	Muscle - Skeletal	G=0.811	A=0.189	0.278555	3.23781e-08
rs11511253	rs7071794	chr10:39054085	0.967718	0.993407	SEPT7P9	ENSG00000120555.13	Muscle - Skeletal	T=0.811	A=0.189	0.278555	3.23781e-08
rs11511253	rs11146702	chr10:39062460	0.967718	0.993407	SEPT7P9	ENSG00000120555.13	Muscle - Skeletal	G=0.811	A=0.189	0.278555	3.23781e-08
rs11511253	rs11146709	chr10:39066743	0.967718	0.993407	SEPT7P9	ENSG00000120555.13	Muscle - Skeletal	C=0.811	T=0.189	0.278555	3.23781e-08
rs11511253	rs11597575	chr10:39077614	0.967718	0.993407	SEPT7P9	ENSG00000120555.13	Muscle - Skeletal	G=0.811	C=0.189	0.278555	3.23781e-08
rs11511253	rs10870406	chr10:39087499	0.967718	0.993407	SEPT7P9	ENSG00000120555.13	Muscle - Skeletal	G=0.811	A=0.189	0.278555	3.23781e-08
rs11511253	rs4881578	chr10:39095486	0.967718	0.993407	SEPT7P9	ENSG00000120555.13	Muscle - Skeletal	G=0.811	A=0.189	0.278555	3.23781e-08
rs11511253	rs4881584	chr10:39095740	0.967718	0.993407	SEPT7P9	ENSG00000120555.13	Muscle - Skeletal	C=0.811	T=0.189	0.278555	3.23781e-08
rs11511253	rs11146753	chr10:39098616	0.967718	0.993407	SEPT7P9	ENSG00000120555.13	Muscle - Skeletal	A=0.811	G=0.189	0.278555	3.23781e-08
rs11511253	rs10870421	chr10:39099615	0.967718	0.993407	SEPT7P9	ENSG00000120555.13	Muscle - Skeletal	C=0.811	A=0.189	0.278555	3.23781e-08
rs11511253	rs11146784	chr10:39120807	0.961456	0.993399	SEPT7P9	ENSG00000120555.13	Muscle - Skeletal	C=0.81	T=0.19	0.278555	3.23781e-08
rs11511253	rs12357698	chr10:39129538	0.967718	0.993407	SEPT7P9	ENSG00000120555.13	Muscle - Skeletal	T=0.811	A=0.189	0.278555	3.23781e-08
rs11511253	rs4556804	chr10:39129927	0.967718	0.993407	SEPT7P9	ENSG00000120555.13	Muscle - Skeletal	G=0.811	A=0.189	0.278555	3.23781e-08
rs11511253	rs77578626	chr10:38749167	0.967718	0.993407	SEPT7P9	ENSG00000120555.13	Muscle - Skeletal	A=0.811	G=0.189	0.273275	3.40496e-08
rs11511253	rs34458842	chr10:39118899	0.967718	0.993407	SEPT7P9	ENSG00000120555.13	Muscle - Skeletal	TG=0.811	T=0.189	0.279347	3.49147e-08
rs11511253	rs10870362	chr10:38996170	0.993466	1	SEPT7P9	ENSG00000120555.13	Muscle - Skeletal	G=0.813	A=0.187	0.284163	3.66324e-08
rs11511253	rs1902549	chr10:39048914	0.967718	0.993407	SEPT7P9	ENSG00000120555.13	Muscle - Skeletal	C=0.811	T=0.189	0.278761	3.84047e-08
rs11511253	rs11817950	chr10:39110079	0.954916	0.986815	SEPT7P9	ENSG00000120555.13	Muscle - Skeletal	C=0.811	T=0.189	0.274338	3.98141e-08
rs11511253	rs7074243	chr10:39108213	0.961456	0.993399	SEPT7P9	ENSG00000120555.13	Muscle - Skeletal	A=0.81	T=0.19	0.274137	4.87073e-08
rs11511253	rs11146768	chr10:39110232	0.967718	0.993407	SEPT7P9	ENSG00000120555.13	Muscle - Skeletal	C=0.811	T=0.189	0.274137	4.87073e-08
rs11511253	rs11511253	chr10:38973500	1	1	SEPT7P9	ENSG00000120555.13	Muscle - Skeletal	G=0.814	A=0.186	0.277098	5.02996e-08
rs11511253	rs3970136	chr10:38875947	0.891125	0.993301	SEPT7P9	ENSG00000120555.13	Muscle - Skeletal	T=0.798	C=0.202	0.263479	5.30166e-08
rs11511253	rs11146675	chr10:38886312	0.891125	0.993301	SEPT7P9	ENSG00000120555.13	Muscle - Skeletal	G=0.798	T=0.202	0.263479	5.30166e-08
rs11511253	rs71500469	chr10:39063527	0.967718	0.993407	SEPT7P9	ENSG00000120555.13	Muscle - Skeletal	T=0.811	G=0.189	0.285261	5.51206e-08
rs11511253	rs7099107	chr10:39097996	0.967718	0.993407	SEPT7P9	ENSG00000120555.13	Muscle - Skeletal	G=0.811	A=0.189	0.273348	5.6216e-08
rs11511253	rs35949805	chr10:38874974	0.896667	0.993309	SEPT7P9	ENSG00000120555.13	Muscle - Skeletal	G=0.799	A=0.201	0.266011	5.84477e-08
rs11511253	rs12358135	chr10:38902747	0.879145	0.986601	SEPT7P9	ENSG00000120555.13	Muscle - Skeletal	C=0.798	T=0.202	0.26236	5.99696e-08
rs11511253	rs144280981	chr10:38670613	0.986906	0.993431	SEPT7P9	ENSG00000120555.13	Muscle - Skeletal	C=0.814	T=0.186	0.273252	6.47816e-08
rs11511253	rs7093896	chr10:38671532	0.993439	1	SEPT7P9	ENSG00000120555.13	Muscle - Skeletal	A=0.815	T=0.185	0.273252	6.47816e-08
rs11511253	rs3087759	chr10:38672144	0.993439	1	SEPT7P9	ENSG00000120555.13	Muscle - Skeletal	A=0.815	C=0.185	0.273252	6.47816e-08
rs11511253	rs4934946	chr10:38679281	0.993439	1	SEPT7P9	ENSG00000120555.13	Muscle - Skeletal	T=0.815	C=0.185	0.273252	6.47816e-08
rs11511253	rs11011555	chr10:38681866	0.993439	1	SEPT7P9	ENSG00000120555.13	Muscle - Skeletal	T=0.815	C=0.185	0.273252	6.47816e-08
rs11511253	rs61837224	chr10:38701900	0.993439	1	SEPT7P9	ENSG00000120555.13	Muscle - Skeletal	G=0.815	C=0.185	0.273252	6.47816e-08
rs11511253	rs117398853	chr10:38704378	0.993439	1	SEPT7P9	ENSG00000120555.13	Muscle - Skeletal	C=0.815	G=0.185	0.273252	6.47816e-08
rs11511253	rs9663128	chr10:38717802	0.993439	1	SEPT7P9	ENSG00000120555.13	Muscle - Skeletal	C=0.815	G=0.185	0.273252	6.47816e-08
rs11511253	rs7088208	chr10:38731609	0.986906	0.993431	SEPT7P9	ENSG00000120555.13	Muscle - Skeletal	T=0.814	C=0.186	0.273252	6.47816e-08
rs11511253	rs117840800	chr10:38733920	0.993439	1	SEPT7P9	ENSG00000120555.13	Muscle - Skeletal	A=0.815	G=0.185	0.273252	6.47816e-08
rs11511253	rs74890899	chr10:38740050	0.986895	1	SEPT7P9	ENSG00000120555.13	Muscle - Skeletal	C=0.816	T=0.184	0.273252	6.47816e-08
rs11511253	rs1810634	chr10:38741861	0.993439	1	SEPT7P9	ENSG00000120555.13	Muscle - Skeletal	A=0.815	G=0.185	0.273252	6.47816e-08
rs11511253	rs9664768	chr10:38748043	0.993439	1	SEPT7P9	ENSG00000120555.13	Muscle - Skeletal	G=0.815	A=0.185	0.273252	6.47816e-08
rs11511253	rs72639568	chr10:38760420	0.993439	1	SEPT7P9	ENSG00000120555.13	Muscle - Skeletal	G=0.815	A=0.185	0.273252	6.47816e-08
rs11511253	rs77114817	chr10:38762423	0.986895	1	SEPT7P9	ENSG00000120555.13	Muscle - Skeletal	T=0.816	C=0.184	0.273252	6.47816e-08
rs11511253	rs11492515	chr10:38762753	0.993439	1	SEPT7P9	ENSG00000120555.13	Muscle - Skeletal	C=0.815	T=0.185	0.273252	6.47816e-08
rs11511253	rs11492459	chr10:38765259	0.993439	1	SEPT7P9	ENSG00000120555.13	Muscle - Skeletal	T=0.815	C=0.185	0.273252	6.47816e-08
rs11511253	rs7084618	chr10:38781701	0.993439	1	SEPT7P9	ENSG00000120555.13	Muscle - Skeletal	A=0.815	T=0.185	0.273252	6.47816e-08
rs11511253	rs7095113	chr10:38784074	0.993439	1	SEPT7P9	ENSG00000120555.13	Muscle - Skeletal	G=0.815	A=0.185	0.273252	6.47816e-08
rs11511253	rs148773254	chr10:38785136	0.993439	1	SEPT7P9	ENSG00000120555.13	Muscle - Skeletal	C=0.815	T=0.185	0.273252	6.47816e-08
rs11511253	rs4623823	chr10:38913276	0.993439	1	SEPT7P9	ENSG00000120555.13	Muscle - Skeletal	C=0.815	T=0.185	0.273252	6.47816e-08
rs11511253	rs35712971	chr10:38937578	0.993439	1	SEPT7P9	ENSG00000120555.13	Muscle - Skeletal	A=0.815	T=0.185	0.273252	6.47816e-08
rs11511253	rs11146894	chr10:38943032	0.986895	1	SEPT7P9	ENSG00000120555.13	Muscle - Skeletal	G=0.816	A=0.184	0.273252	6.47816e-08
rs11511253	rs4572067	chr10:38950625	0.993439	1	SEPT7P9	ENSG00000120555.13	Muscle - Skeletal	G=0.815	T=0.185	0.273252	6.47816e-08
rs11511253	rs11146911	chr10:38968284	1	1	SEPT7P9	ENSG00000120555.13	Muscle - Skeletal	C=0.814	A=0.186	0.273252	6.47816e-08
rs11511253	rs367919155	chr10:38963306	0.993439	1	SEPT7P9	ENSG00000120555.13	Muscle - Skeletal	G=0.815	C=0.185	0.273019	6.69071e-08
rs11511253	rs11595308	chr10:38995349	1	1	SEPT7P9	ENSG00000120555.13	Muscle - Skeletal	C=0.814	A=0.186	0.273019	6.69071e-08
rs11511253	rs11146621	chr10:38996313	0.993466	1	SEPT7P9	ENSG00000120555.13	Muscle - Skeletal	G=0.813	A=0.187	0.273019	6.69071e-08
rs11511253	rs2310211	chr10:39011152	0.993466	1	SEPT7P9	ENSG00000120555.13	Muscle - Skeletal	G=0.813	A=0.187	0.273019	6.69071e-08
rs11511253	rs7068365	chr10:39108766	0.967718	0.993407	SEPT7P9	ENSG00000120555.13	Muscle - Skeletal	C=0.811	T=0.189	0.270779	7.41226e-08
rs11511253	rs200253039	chr10:38779710	0.993439	1	SEPT7P9	ENSG00000120555.13	Muscle - Skeletal	C=0.815	T=0.185	0.271871	7.54317e-08
rs11511253	rs61837257	chr10:38711591	0.993439	1	SEPT7P9	ENSG00000120555.13	Muscle - Skeletal	C=0.815	G=0.185	0.273246	7.74972e-08
rs11511253	rs11146699	chr10:39061320	0.967718	0.993407	SEPT7P9	ENSG00000120555.13	Muscle - Skeletal	G=0.811	A=0.189	0.272272	8.3437e-08
rs11511253	rs4088497	chr10:38988853	0.993466	1	SEPT7P9	ENSG00000120555.13	Muscle - Skeletal	T=0.813	C=0.187	0.277071	8.34825e-08
rs11511253	rs11011543	chr10:38629830	0.986895	1	SEPT7P9	ENSG00000120555.13	Muscle - Skeletal	A=0.816	T=0.184	0.270257	8.70014e-08
rs11511253	rs10827866	chr10:38655628	0.986895	1	SEPT7P9	ENSG00000120555.13	Muscle - Skeletal	G=0.816	T=0.184	0.270257	8.70014e-08
rs11511253	rs66610970	chr10:38656358	0.986895	1	SEPT7P9	ENSG00000120555.13	Muscle - Skeletal	CT=0.816	C=0.184	0.270257	8.70014e-08
rs11511253	rs138284504	chr10:38663638	0.986895	1	SEPT7P9	ENSG00000120555.13	Muscle - Skeletal	C=0.816	T=0.184	0.270257	8.70014e-08
rs11511253	rs10827867	chr10:38667316	0.986895	1	SEPT7P9	ENSG00000120555.13	Muscle - Skeletal	T=0.816	C=0.184	0.270257	8.70014e-08
rs11511253	rs11011533	chr10:38588065	0.986895	1	SEPT7P9	ENSG00000120555.13	Muscle - Skeletal	G=0.816	A=0.184	0.269762	9.415e-08
rs11511253	rs10827860	chr10:38601709	0.986895	1	SEPT7P9	ENSG00000120555.13	Muscle - Skeletal	G=0.816	A=0.184	0.269762	9.415e-08
rs11511253	rs10827862	chr10:38608731	0.986895	1	SEPT7P9	ENSG00000120555.13	Muscle - Skeletal	C=0.816	A=0.184	0.269762	9.415e-08
rs11511253	rs7917312	chr10:38613587	0.986895	1	SEPT7P9	ENSG00000120555.13	Muscle - Skeletal	C=0.816	T=0.184	0.269762	9.415e-08
rs11511253	rs11146775	chr10:39113794	0.967718	0.993407	SEPT7P9	ENSG00000120555.13	Muscle - Skeletal	C=0.811	T=0.189	0.276265	9.419e-08
rs11511253	rs12775030	chr10:38802672	0.993439	1	SEPT7P9	ENSG00000120555.13	Muscle - Skeletal	C=0.815	T=0.185	0.269684	9.93682e-08
rs11511253	rs12772118	chr10:39030219	0.961177	0.986831	SEPT7P9	ENSG00000120555.13	Muscle - Skeletal	T=0.812	G=0.188	0.271452	1.01234e-07
rs11511253	rs9664979	chr10:39042400	0.961177	0.986831	SEPT7P9	ENSG00000120555.13	Muscle - Skeletal	G=0.812	A=0.188	0.271452	1.01234e-07
rs11511253	rs7910228	chr10:39098591	0.961177	0.986831	SEPT7P9	ENSG00000120555.13	Muscle - Skeletal	A=0.812	T=0.188	0.271452	1.01234e-07
rs11511253	rs79613030	chr10:38725589	0.993439	1	SEPT7P9	ENSG00000120555.13	Muscle - Skeletal	G=0.815	A=0.185	0.268942	1.07114e-07
rs11511253	rs61839484	chr10:38745750	0.993439	1	SEPT7P9	ENSG00000120555.13	Muscle - Skeletal	G=0.815	A=0.185	0.268942	1.07114e-07
rs11511253	rs11011558	chr10:38700625	0.993439	1	SEPT7P9	ENSG00000120555.13	Muscle - Skeletal	G=0.815	A=0.185	0.266553	1.07591e-07
rs11511253	rs11146655	chr10:39034208	0.961177	0.986831	SEPT7P9	ENSG00000120555.13	Muscle - Skeletal	A=0.812	G=0.188	0.272146	1.08478e-07
rs11511253	rs7095128	chr10:38784099	0.993439	1	SEPT7P9	ENSG00000120555.13	Muscle - Skeletal	G=0.815	C=0.185	0.270307	1.14026e-07
rs11511253	rs3928516	chr10:39008797	0.993466	1	SEPT7P9	ENSG00000120555.13	Muscle - Skeletal	G=0.813	T=0.187	0.266762	1.14596e-07
rs11511253	rs10870418	chr10:39096996	0.961177	0.986831	SEPT7P9	ENSG00000120555.13	Muscle - Skeletal	C=0.812	T=0.188	0.270662	1.17262e-07
rs11511253	rs4881585	chr10:39103867	0.961177	0.986831	SEPT7P9	ENSG00000120555.13	Muscle - Skeletal	A=0.812	G=0.188	0.270662	1.17262e-07
rs11511253	rs200220357	chr10:38779655	0.993439	1	SEPT7P9	ENSG00000120555.13	Muscle - Skeletal	C=0.815	T=0.185	0.268924	1.32399e-07
rs11511253	rs11011546	chr10:38633016	0.986895	1	SEPT7P9	ENSG00000120555.13	Muscle - Skeletal	G=0.816	A=0.184	0.267793	1.48291e-07
rs11511253	rs35361303	chr10:39107852	0.961177	0.986831	SEPT7P9	ENSG00000120555.13	Muscle - Skeletal	C=0.812	G=0.188	0.266938	1.50621e-07
rs11511253	rs35173665	chr10:39116188	0.948722	0.986798	SEPT7P9	ENSG00000120555.13	Muscle - Skeletal	T=0.81	G=0.19	0.266938	1.50621e-07
rs11511253	rs7068771	chr10:39128973	0.961177	0.986831	SEPT7P9	ENSG00000120555.13	Muscle - Skeletal	T=0.812	G=0.188	0.266938	1.50621e-07
rs11511253	rs7089593	chr10:38545593	0.980362	0.993396	SEPT7P9	ENSG00000120555.13	Muscle - Skeletal	A=0.815	G=0.185	0.267463	1.58842e-07
rs11511253	rs7089975	chr10:38569998	0.980362	0.993396	SEPT7P9	ENSG00000120555.13	Muscle - Skeletal	A=0.815	G=0.185	0.267463	1.58842e-07
rs11511253	rs2180800	chr10:38579233	0.980362	0.993396	SEPT7P9	ENSG00000120555.13	Muscle - Skeletal	C=0.815	T=0.185	0.267463	1.58842e-07
rs11511253	rs11596501	chr10:38601415	0.986895	1	SEPT7P9	ENSG00000120555.13	Muscle - Skeletal	G=0.816	A=0.184	0.267463	1.58842e-07
rs11511253	rs4881618	chr10:38955198	0.993466	1	SEPT7P9	ENSG00000120555.13	Muscle - Skeletal	G=0.813	T=0.187	0.266218	1.70285e-07
rs11511253	rs11146869	chr10:38916526	0.993439	1	SEPT7P9	ENSG00000120555.13	Muscle - Skeletal	A=0.815	G=0.185	0.266543	1.70462e-07
rs11511253	rs61839284	chr10:38943996	0.993439	1	SEPT7P9	ENSG00000120555.13	Muscle - Skeletal	A=0.815	C=0.185	0.266543	1.70462e-07
rs11511253	rs34019437	chr10:38966185	0.993439	1	SEPT7P9	ENSG00000120555.13	Muscle - Skeletal	C=0.815	T=0.185	0.266543	1.70462e-07
rs11511253	rs4326715	chr10:38996898	0.993466	1	SEPT7P9	ENSG00000120555.13	Muscle - Skeletal	A=0.813	G=0.187	0.266543	1.70462e-07
rs11511253	rs2310210	chr10:39011521	0.980362	0.993396	SEPT7P9	ENSG00000120555.13	Muscle - Skeletal	G=0.815	A=0.185	0.266543	1.70462e-07
rs11511253	rs7089032	chr10:39108767	0.967718	0.993407	SEPT7P9	ENSG00000120555.13	Muscle - Skeletal	G=0.811	T=0.189	0.273644	1.75297e-07
rs11511253	rs74798172	chr10:38894004	0.879145	0.986601	SEPT7P9	ENSG00000120555.13	Muscle - Skeletal	C=0.798	G=0.202	0.256065	1.78393e-07
rs11511253	rs11011558	chr10:38700625	0.993439	1	RP11-291L22.9	ENSG00000276805.2	Muscle - Skeletal	G=0.815	A=0.185	0.275848	2.00751e-07
rs11511253	rs12571507	chr10:38634334	0.936072	0.980198	SEPT7P9	ENSG00000120555.13	Muscle - Skeletal	C=0.81	T=0.19	0.26267	2.135e-07
rs11511253	rs7081059	chr10:39109324	0.961177	0.986831	SEPT7P9	ENSG00000120555.13	Muscle - Skeletal	C=0.812	A=0.188	0.263473	2.26984e-07
rs11511253	rs7070930	chr10:38808985	0.986895	1	SEPT7P9	ENSG00000120555.13	Muscle - Skeletal	G=0.816	C=0.184	0.264692	2.49873e-07
rs11511253	rs80081575	chr10:38809368	0.986895	1	SEPT7P9	ENSG00000120555.13	Muscle - Skeletal	G=0.816	A=0.184	0.264692	2.49873e-07
rs11511253	rs149200693	chr10:39019166	0.961177	0.986831	SEPT7P9	ENSG00000120555.13	Muscle - Skeletal	G=0.812	C=0.188	0.26492	2.55737e-07
rs11511253	rs372035840	chr10:39019388	0.961177	0.986831	SEPT7P9	ENSG00000120555.13	Muscle - Skeletal	AC=0.812	A=0.188	0.26492	2.55737e-07
rs11511253	rs10870371	chr10:39033545	0.961177	0.986831	SEPT7P9	ENSG00000120555.13	Muscle - Skeletal	G=0.812	A=0.188	0.26492	2.55737e-07
rs11511253	rs61839915	chr10:38541367	0.980362	0.993396	SEPT7P9	ENSG00000120555.13	Muscle - Skeletal	C=0.815	T=0.185	0.262407	2.68092e-07
rs11511253	rs10764162	chr10:38655884	0.616859	0.98546	RP11-258F22.1	ENSG00000226578.1	Muscle - Skeletal	C=0.736	T=0.264	-0.271325	2.74226e-07
rs11511253	rs200474745	chr10:38808585	0.974046	0.993415	SEPT7P9	ENSG00000120555.13	Muscle - Skeletal	CGAATGGAATG=0.812	C=0.188	0.258284	3.37056e-07
rs11511253	rs11812823	chr10:38685156	0.986895	1	SEPT7P9	ENSG00000120555.13	Muscle - Skeletal	T=0.816	C=0.184	0.26299	3.45015e-07
rs11511253	rs112309001	chr10:38713388	0.986895	1	SEPT7P9	ENSG00000120555.13	Muscle - Skeletal	AG=0.816	A=0.184	0.26299	3.45015e-07
rs11511253	rs2012084	chr10:38741727	0.973898	0.986863	SEPT7P9	ENSG00000120555.13	Muscle - Skeletal	T=0.814	C=0.186	0.26299	3.45015e-07
rs11511253	rs35747454	chr10:38744080	0.986895	1	SEPT7P9	ENSG00000120555.13	Muscle - Skeletal	G=0.816	T=0.184	0.26299	3.45015e-07
rs11511253	rs12354584	chr10:38758159	0.986895	1	SEPT7P9	ENSG00000120555.13	Muscle - Skeletal	G=0.816	T=0.184	0.26299	3.45015e-07
rs11511253	rs11511148	chr10:38761007	0.986895	1	SEPT7P9	ENSG00000120555.13	Muscle - Skeletal	C=0.816	T=0.184	0.26299	3.45015e-07
rs11511253	rs11011567	chr10:38773015	0.986895	1	SEPT7P9	ENSG00000120555.13	Muscle - Skeletal	A=0.816	G=0.184	0.26299	3.45015e-07
rs11511253	rs28413086	chr10:38802626	0.986895	1	SEPT7P9	ENSG00000120555.13	Muscle - Skeletal	T=0.816	G=0.184	0.26299	3.45015e-07
rs11511253	rs35451472	chr10:38805760	0.986895	1	SEPT7P9	ENSG00000120555.13	Muscle - Skeletal	C=0.816	T=0.184	0.26299	3.45015e-07
rs11511253	rs7076118	chr10:38810506	0.986895	1	SEPT7P9	ENSG00000120555.13	Muscle - Skeletal	C=0.816	A=0.184	0.261151	3.61337e-07
rs11511253	rs36072007	chr10:39114566	0.961177	0.986831	SEPT7P9	ENSG00000120555.13	Muscle - Skeletal	T=0.812	TA=0.188	0.260451	3.74487e-07
rs11511253	rs11011542	chr10:38627289	0.980366	1	SEPT7P9	ENSG00000120555.13	Muscle - Skeletal	C=0.817	T=0.183	0.262453	3.75706e-07
rs11511253	rs10870432	chr10:39128007	0.954916	0.986815	SEPT7P9	ENSG00000120555.13	Muscle - Skeletal	G=0.811	A=0.189	0.259509	4.34387e-07
rs11511253	rs9794215	chr10:38733027	0.967718	0.993407	SEPT7P9	ENSG00000120555.13	Muscle - Skeletal	C=0.811	T=0.189	0.25831	4.43511e-07
rs11511253	rs11011501	chr10:38550823	0.967321	0.993324	SEPT7P9	ENSG00000120555.13	Muscle - Skeletal	G=0.817	A=0.183	0.260043	4.77094e-07
rs11511253	rs11011509	chr10:38555277	0.973833	0.99336	SEPT7P9	ENSG00000120555.13	Muscle - Skeletal	G=0.816	A=0.184	0.260043	4.77094e-07
rs11511253	rs7100199	chr10:38556138	0.96737	0.986792	SEPT7P9	ENSG00000120555.13	Muscle - Skeletal	T=0.815	C=0.185	0.260043	4.77094e-07
rs11511253	rs10764157	chr10:38586639	0.980366	1	SEPT7P9	ENSG00000120555.13	Muscle - Skeletal	A=0.817	G=0.183	0.260043	4.77094e-07
rs11511253	rs2021018	chr10:38591883	0.980366	1	SEPT7P9	ENSG00000120555.13	Muscle - Skeletal	G=0.817	A=0.183	0.260043	4.77094e-07
rs11511253	rs7071245	chr10:38596222	0.980366	1	SEPT7P9	ENSG00000120555.13	Muscle - Skeletal	G=0.817	A=0.183	0.260043	4.77094e-07
rs11511253	rs10827863	chr10:38611500	0.980366	1	SEPT7P9	ENSG00000120555.13	Muscle - Skeletal	T=0.817	C=0.183	0.260043	4.77094e-07
rs11511253	rs11146613	chr10:38986850	0.993439	1	SEPT7P9	ENSG00000120555.13	Muscle - Skeletal	C=0.815	T=0.185	0.260943	4.9337e-07
rs11511253	rs34873071	chr10:38937396	0.986895	1	SEPT7P9	ENSG00000120555.13	Muscle - Skeletal	G=0.816	T=0.184	0.259178	5.08967e-07
rs11511253	rs58673518	chr10:38942985	0.986895	1	SEPT7P9	ENSG00000120555.13	Muscle - Skeletal	G=0.816	T=0.184	0.259178	5.08967e-07
rs11511253	rs2085430	chr10:38956104	0.993439	1	SEPT7P9	ENSG00000120555.13	Muscle - Skeletal	C=0.815	G=0.185	0.259178	5.08967e-07
rs11511253	rs10870459	chr10:38965824	0.986895	1	SEPT7P9	ENSG00000120555.13	Muscle - Skeletal	A=0.816	G=0.184	0.259178	5.08967e-07
rs11511253	rs182246855	chr10:38998421	0.973833	0.99336	SEPT7P9	ENSG00000120555.13	Muscle - Skeletal	G=0.816	A=0.184	0.259178	5.08967e-07
rs11511253	rs12359136	chr10:39003326	0.986906	0.993431	SEPT7P9	ENSG00000120555.13	Muscle - Skeletal	A=0.814	T=0.186	0.259178	5.08967e-07
rs11511253	rs11146640	chr10:39011659	0.993439	1	SEPT7P9	ENSG00000120555.13	Muscle - Skeletal	G=0.815	A=0.185	0.259178	5.08967e-07
rs11511253	rs111563184	chr10:38541284	0.891243	0.947169	SEPT7P9	ENSG00000120555.13	Muscle - Skeletal	G=0.815	GC=0.185	0.250825	6.10504e-07
rs11511253	rs2180899	chr10:38899250	0.728744	1	RP11-291L22.9	ENSG00000276805.2	Muscle - Skeletal	G=0.761	A=0.239	0.24361	6.57383e-07
rs11511253	rs72639543	chr10:38542009	0.773007	0.991972	SEPT7P9	ENSG00000120555.13	Muscle - Skeletal	T=0.848	C=0.152	0.270671	6.80108e-07
rs11511253	rs72639544	chr10:38542021	0.773007	0.991972	SEPT7P9	ENSG00000120555.13	Muscle - Skeletal	A=0.848	G=0.152	0.270671	6.80108e-07
rs11511253	rs145275425	chr10:38542108	0.766973	0.991919	SEPT7P9	ENSG00000120555.13	Muscle - Skeletal	AT=0.849	A=0.151	0.270671	6.80108e-07
rs11511253	rs200911607	chr10:38870340	0.629621	0.909318	SEPT7P9	ENSG00000120555.13	Muscle - Skeletal	G=0.852	A=0.148	0.269008	6.86295e-07
rs11511253	rs142118560	chr10:38907168	0.618257	0.901074	SEPT7P9	ENSG00000120555.13	Muscle - Skeletal	TAA=0.852	T=0.148	0.269008	6.86295e-07
rs11511253	rs71500456	chr10:39031056	0.967718	0.993407	SEPT7P9	ENSG00000120555.13	Muscle - Skeletal	C=0.811	T=0.189	0.263162	7.36844e-07
rs11511253	rs12778402	chr10:38895600	0.606721	0.899728	SEPT7P9	ENSG00000120555.13	Muscle - Skeletal	G=0.854	T=0.146	0.268225	7.5542e-07
rs11511253	rs12772894	chr10:38897644	0.606721	0.899728	SEPT7P9	ENSG00000120555.13	Muscle - Skeletal	C=0.854	A=0.146	0.268225	7.5542e-07
rs11511253	rs35300351	chr10:38902240	0.606721	0.899728	SEPT7P9	ENSG00000120555.13	Muscle - Skeletal	C=0.854	G=0.146	0.268225	7.5542e-07
rs11511253	rs113817255	chr10:38875250	0.678141	0.991034	SEPT7P9	ENSG00000120555.13	Muscle - Skeletal	G=0.864	A=0.136	0.26772	7.8584e-07
rs11511253	rs200235878	chr10:38798945	0.618043	0.908084	SEPT7P9	ENSG00000120555.13	Muscle - Skeletal	T=0.854	C=0.146	0.267551	7.90158e-07
rs11511253	rs2180899	chr10:38899250	0.728744	1	RP11-258F22.1	ENSG00000226578.1	Muscle - Skeletal	G=0.761	A=0.239	-0.254031	8.60682e-07
rs11511253	rs2310280	chr10:38915964	0.986895	1	SEPT7P9	ENSG00000120555.13	Muscle - Skeletal	A=0.816	G=0.184	0.252925	9.84627e-07
rs11511253	rs11146877	chr10:38922878	0.986895	1	SEPT7P9	ENSG00000120555.13	Muscle - Skeletal	C=0.816	T=0.184	0.252925	9.84627e-07
rs11511253	rs10764162	chr10:38655884	0.616859	0.98546	RP11-291L22.9	ENSG00000276805.2	Muscle - Skeletal	C=0.736	T=0.264	0.244934	1.03658e-06
rs11511253	rs11597330	chr10:39008919	0.974276	1	SEPT7P9	ENSG00000120555.13	Muscle - Skeletal	C=0.81	T=0.19	0.246035	1.04441e-06
rs11511253	rs3928516	chr10:39008797	0.993466	1	RP11-291L22.9	ENSG00000276805.2	Muscle - Skeletal	G=0.813	T=0.187	0.259882	1.07511e-06
rs11511253	rs11592779	chr10:38890975	0.872669	0.979927	RP11-291L22.9	ENSG00000276805.2	Muscle - Skeletal	C=0.799	T=0.201	0.246565	1.07909e-06
rs11511253	rs7923903	chr10:38896261	0.879145	0.986601	RP11-291L22.9	ENSG00000276805.2	Muscle - Skeletal	G=0.798	A=0.202	0.246565	1.07909e-06
rs11511253	rs7896006	chr10:38896410	0.879145	0.986601	RP11-291L22.9	ENSG00000276805.2	Muscle - Skeletal	C=0.798	T=0.202	0.246565	1.07909e-06
rs11511253	rs7896545	chr10:38896746	0.879145	0.986601	RP11-291L22.9	ENSG00000276805.2	Muscle - Skeletal	C=0.798	T=0.202	0.246565	1.07909e-06
rs11511253	rs7076099	chr10:38897916	0.879145	0.986601	RP11-291L22.9	ENSG00000276805.2	Muscle - Skeletal	G=0.798	A=0.202	0.246565	1.07909e-06
rs11511253	rs200253039	chr10:38779710	0.993439	1	RP11-291L22.9	ENSG00000276805.2	Muscle - Skeletal	C=0.815	T=0.185	0.259971	1.21091e-06
rs11511253	rs4881586	chr10:38893471	0.86621	0.973269	RP11-291L22.9	ENSG00000276805.2	Muscle - Skeletal	C=0.8	T=0.2	0.246345	1.22299e-06
rs11511253	rs12570560	chr10:38878637	0.891125	0.993301	RP11-291L22.9	ENSG00000276805.2	Muscle - Skeletal	C=0.798	G=0.202	0.245379	1.23305e-06
rs11511253	rs2180899	chr10:38899250	0.728744	1	SEPT7P9	ENSG00000120555.13	Muscle - Skeletal	G=0.761	A=0.239	0.224758	1.24146e-06
rs11511253	rs7099107	chr10:39097996	0.967718	0.993407	RP11-291L22.9	ENSG00000276805.2	Muscle - Skeletal	G=0.811	A=0.189	0.256272	1.55836e-06
rs11511253	rs12775411	chr10:39023739	0.95526	0.993391	RP11-291L22.9	ENSG00000276805.2	Muscle - Skeletal	G=0.809	A=0.191	0.256122	1.57036e-06
rs11511253	rs34458842	chr10:39118899	0.967718	0.993407	RP11-291L22.9	ENSG00000276805.2	Muscle - Skeletal	TG=0.811	T=0.189	0.257792	1.58684e-06
rs11511253	rs7068733	chr10:39071680	0.948142	0.973726	RP11-291L22.9	ENSG00000276805.2	Muscle - Skeletal	C=0.814	G=0.186	0.254896	1.71528e-06
rs11511253	rs4070543	chr10:38876101	0.891125	0.993301	RP11-291L22.9	ENSG00000276805.2	Muscle - Skeletal	G=0.798	A=0.202	0.241211	1.73356e-06
rs11511253	rs144280981	chr10:38670613	0.986906	0.993431	RP11-291L22.9	ENSG00000276805.2	Muscle - Skeletal	C=0.814	T=0.186	0.256106	1.7545e-06
rs11511253	rs7093896	chr10:38671532	0.993439	1	RP11-291L22.9	ENSG00000276805.2	Muscle - Skeletal	A=0.815	T=0.185	0.256106	1.7545e-06
rs11511253	rs3087759	chr10:38672144	0.993439	1	RP11-291L22.9	ENSG00000276805.2	Muscle - Skeletal	A=0.815	C=0.185	0.256106	1.7545e-06
rs11511253	rs4934946	chr10:38679281	0.993439	1	RP11-291L22.9	ENSG00000276805.2	Muscle - Skeletal	T=0.815	C=0.185	0.256106	1.7545e-06
rs11511253	rs11011555	chr10:38681866	0.993439	1	RP11-291L22.9	ENSG00000276805.2	Muscle - Skeletal	T=0.815	C=0.185	0.256106	1.7545e-06
rs11511253	rs61837224	chr10:38701900	0.993439	1	RP11-291L22.9	ENSG00000276805.2	Muscle - Skeletal	G=0.815	C=0.185	0.256106	1.7545e-06
rs11511253	rs117398853	chr10:38704378	0.993439	1	RP11-291L22.9	ENSG00000276805.2	Muscle - Skeletal	C=0.815	G=0.185	0.256106	1.7545e-06
rs11511253	rs9663128	chr10:38717802	0.993439	1	RP11-291L22.9	ENSG00000276805.2	Muscle - Skeletal	C=0.815	G=0.185	0.256106	1.7545e-06
rs11511253	rs7088208	chr10:38731609	0.986906	0.993431	RP11-291L22.9	ENSG00000276805.2	Muscle - Skeletal	T=0.814	C=0.186	0.256106	1.7545e-06
rs11511253	rs117840800	chr10:38733920	0.993439	1	RP11-291L22.9	ENSG00000276805.2	Muscle - Skeletal	A=0.815	G=0.185	0.256106	1.7545e-06
rs11511253	rs74890899	chr10:38740050	0.986895	1	RP11-291L22.9	ENSG00000276805.2	Muscle - Skeletal	C=0.816	T=0.184	0.256106	1.7545e-06
rs11511253	rs1810634	chr10:38741861	0.993439	1	RP11-291L22.9	ENSG00000276805.2	Muscle - Skeletal	A=0.815	G=0.185	0.256106	1.7545e-06
rs11511253	rs9664768	chr10:38748043	0.993439	1	RP11-291L22.9	ENSG00000276805.2	Muscle - Skeletal	G=0.815	A=0.185	0.256106	1.7545e-06
rs11511253	rs72639568	chr10:38760420	0.993439	1	RP11-291L22.9	ENSG00000276805.2	Muscle - Skeletal	G=0.815	A=0.185	0.256106	1.7545e-06
rs11511253	rs77114817	chr10:38762423	0.986895	1	RP11-291L22.9	ENSG00000276805.2	Muscle - Skeletal	T=0.816	C=0.184	0.256106	1.7545e-06
rs11511253	rs11492515	chr10:38762753	0.993439	1	RP11-291L22.9	ENSG00000276805.2	Muscle - Skeletal	C=0.815	T=0.185	0.256106	1.7545e-06
rs11511253	rs11492459	chr10:38765259	0.993439	1	RP11-291L22.9	ENSG00000276805.2	Muscle - Skeletal	T=0.815	C=0.185	0.256106	1.7545e-06
rs11511253	rs7084618	chr10:38781701	0.993439	1	RP11-291L22.9	ENSG00000276805.2	Muscle - Skeletal	A=0.815	T=0.185	0.256106	1.7545e-06
rs11511253	rs7095113	chr10:38784074	0.993439	1	RP11-291L22.9	ENSG00000276805.2	Muscle - Skeletal	G=0.815	A=0.185	0.256106	1.7545e-06
rs11511253	rs148773254	chr10:38785136	0.993439	1	RP11-291L22.9	ENSG00000276805.2	Muscle - Skeletal	C=0.815	T=0.185	0.256106	1.7545e-06
rs11511253	rs4623823	chr10:38913276	0.993439	1	RP11-291L22.9	ENSG00000276805.2	Muscle - Skeletal	C=0.815	T=0.185	0.256106	1.7545e-06
rs11511253	rs35712971	chr10:38937578	0.993439	1	RP11-291L22.9	ENSG00000276805.2	Muscle - Skeletal	A=0.815	T=0.185	0.256106	1.7545e-06
rs11511253	rs11146894	chr10:38943032	0.986895	1	RP11-291L22.9	ENSG00000276805.2	Muscle - Skeletal	G=0.816	A=0.184	0.256106	1.7545e-06
rs11511253	rs4572067	chr10:38950625	0.993439	1	RP11-291L22.9	ENSG00000276805.2	Muscle - Skeletal	G=0.815	T=0.185	0.256106	1.7545e-06
rs11511253	rs11146911	chr10:38968284	1	1	RP11-291L22.9	ENSG00000276805.2	Muscle - Skeletal	C=0.814	A=0.186	0.256106	1.7545e-06
rs11511253	rs11146713	chr10:39067972	0.967718	0.993407	RP11-291L22.9	ENSG00000276805.2	Muscle - Skeletal	G=0.811	T=0.189	0.255122	1.77862e-06
rs11511253	rs12775030	chr10:38802672	0.993439	1	RP11-291L22.9	ENSG00000276805.2	Muscle - Skeletal	C=0.815	T=0.185	0.255873	1.83372e-06
rs11511253	rs11011543	chr10:38629830	0.986895	1	RP11-291L22.9	ENSG00000276805.2	Muscle - Skeletal	A=0.816	T=0.184	0.255169	1.85463e-06
rs11511253	rs10827866	chr10:38655628	0.986895	1	RP11-291L22.9	ENSG00000276805.2	Muscle - Skeletal	G=0.816	T=0.184	0.255169	1.85463e-06
rs11511253	rs66610970	chr10:38656358	0.986895	1	RP11-291L22.9	ENSG00000276805.2	Muscle - Skeletal	CT=0.816	C=0.184	0.255169	1.85463e-06
rs11511253	rs138284504	chr10:38663638	0.986895	1	RP11-291L22.9	ENSG00000276805.2	Muscle - Skeletal	C=0.816	T=0.184	0.255169	1.85463e-06
rs11511253	rs10827867	chr10:38667316	0.986895	1	RP11-291L22.9	ENSG00000276805.2	Muscle - Skeletal	T=0.816	C=0.184	0.255169	1.85463e-06
rs11511253	rs7087510	chr10:38800335	0.891125	0.993301	RP11-291L22.9	ENSG00000276805.2	Muscle - Skeletal	G=0.798	A=0.202	0.240986	1.91366e-06
rs11511253	rs138310998	chr10:38870781	0.891125	0.993301	RP11-291L22.9	ENSG00000276805.2	Muscle - Skeletal	G=0.798	A=0.202	0.240986	1.91366e-06
rs11511253	rs12571329	chr10:38878810	0.891125	0.993301	RP11-291L22.9	ENSG00000276805.2	Muscle - Skeletal	G=0.798	A=0.202	0.240986	1.91366e-06
rs11511253	rs7069025	chr10:38884430	0.891125	0.993301	RP11-291L22.9	ENSG00000276805.2	Muscle - Skeletal	G=0.798	A=0.202	0.240986	1.91366e-06
rs11511253	rs12770432	chr10:38885725	0.891125	0.993301	RP11-291L22.9	ENSG00000276805.2	Muscle - Skeletal	G=0.798	A=0.202	0.240986	1.91366e-06
rs11511253	rs111563184	chr10:38541284	0.891243	0.947169	RP11-291L22.9	ENSG00000276805.2	Muscle - Skeletal	G=0.815	GC=0.185	0.252585	2.06835e-06
rs11511253	rs367919155	chr10:38963306	0.993439	1	RP11-291L22.9	ENSG00000276805.2	Muscle - Skeletal	G=0.815	C=0.185	0.254231	2.10317e-06
rs11511253	rs11595308	chr10:38995349	1	1	RP11-291L22.9	ENSG00000276805.2	Muscle - Skeletal	C=0.814	A=0.186	0.254231	2.10317e-06
rs11511253	rs11146621	chr10:38996313	0.993466	1	RP11-291L22.9	ENSG00000276805.2	Muscle - Skeletal	G=0.813	A=0.187	0.254231	2.10317e-06
rs11511253	rs2310211	chr10:39011152	0.993466	1	RP11-291L22.9	ENSG00000276805.2	Muscle - Skeletal	G=0.813	A=0.187	0.254231	2.10317e-06
rs11511253	rs7089032	chr10:39108767	0.967718	0.993407	RP11-291L22.9	ENSG00000276805.2	Muscle - Skeletal	G=0.811	T=0.189	0.262384	2.26044e-06
rs11511253	rs2078283	chr10:38524476	0.773007	0.991972	SEPT7P9	ENSG00000120555.13	Muscle - Skeletal	T=0.848	C=0.152	0.257305	2.29174e-06
rs11511253	rs11594254	chr10:38532530	0.773007	0.991972	SEPT7P9	ENSG00000120555.13	Muscle - Skeletal	C=0.848	T=0.152	0.257305	2.29174e-06
rs11511253	rs10764151	chr10:38536038	0.773007	0.991972	SEPT7P9	ENSG00000120555.13	Muscle - Skeletal	T=0.848	G=0.152	0.257305	2.29174e-06
rs11511253	rs144575187	chr10:38536516	0.773007	0.991972	SEPT7P9	ENSG00000120555.13	Muscle - Skeletal	G=0.848	A=0.152	0.257305	2.29174e-06
rs11511253	rs11817950	chr10:39110079	0.954916	0.986815	RP11-291L22.9	ENSG00000276805.2	Muscle - Skeletal	C=0.811	T=0.189	0.250037	2.36132e-06
rs11511253	rs4088497	chr10:38988853	0.993466	1	RP11-291L22.9	ENSG00000276805.2	Muscle - Skeletal	T=0.813	C=0.187	0.25828	2.4344e-06
rs11511253	rs11146654	chr10:39031718	0.967718	0.993407	RP11-291L22.9	ENSG00000276805.2	Muscle - Skeletal	C=0.811	T=0.189	0.251557	2.51887e-06
rs11511253	rs9731107	chr10:39048398	0.967718	0.993407	RP11-291L22.9	ENSG00000276805.2	Muscle - Skeletal	G=0.811	A=0.189	0.251557	2.51887e-06
rs11511253	rs7071794	chr10:39054085	0.967718	0.993407	RP11-291L22.9	ENSG00000276805.2	Muscle - Skeletal	T=0.811	A=0.189	0.251557	2.51887e-06
rs11511253	rs11146702	chr10:39062460	0.967718	0.993407	RP11-291L22.9	ENSG00000276805.2	Muscle - Skeletal	G=0.811	A=0.189	0.251557	2.51887e-06
rs11511253	rs11146709	chr10:39066743	0.967718	0.993407	RP11-291L22.9	ENSG00000276805.2	Muscle - Skeletal	C=0.811	T=0.189	0.251557	2.51887e-06
rs11511253	rs11597575	chr10:39077614	0.967718	0.993407	RP11-291L22.9	ENSG00000276805.2	Muscle - Skeletal	G=0.811	C=0.189	0.251557	2.51887e-06
rs11511253	rs10870406	chr10:39087499	0.967718	0.993407	RP11-291L22.9	ENSG00000276805.2	Muscle - Skeletal	G=0.811	A=0.189	0.251557	2.51887e-06
rs11511253	rs4881578	chr10:39095486	0.967718	0.993407	RP11-291L22.9	ENSG00000276805.2	Muscle - Skeletal	G=0.811	A=0.189	0.251557	2.51887e-06
rs11511253	rs4881584	chr10:39095740	0.967718	0.993407	RP11-291L22.9	ENSG00000276805.2	Muscle - Skeletal	C=0.811	T=0.189	0.251557	2.51887e-06
rs11511253	rs11146753	chr10:39098616	0.967718	0.993407	RP11-291L22.9	ENSG00000276805.2	Muscle - Skeletal	A=0.811	G=0.189	0.251557	2.51887e-06
rs11511253	rs10870421	chr10:39099615	0.967718	0.993407	RP11-291L22.9	ENSG00000276805.2	Muscle - Skeletal	C=0.811	A=0.189	0.251557	2.51887e-06
rs11511253	rs11146784	chr10:39120807	0.961456	0.993399	RP11-291L22.9	ENSG00000276805.2	Muscle - Skeletal	C=0.81	T=0.19	0.251557	2.51887e-06
rs11511253	rs12357698	chr10:39129538	0.967718	0.993407	RP11-291L22.9	ENSG00000276805.2	Muscle - Skeletal	T=0.811	A=0.189	0.251557	2.51887e-06
rs11511253	rs4556804	chr10:39129927	0.967718	0.993407	RP11-291L22.9	ENSG00000276805.2	Muscle - Skeletal	G=0.811	A=0.189	0.251557	2.51887e-06
rs11511253	rs61840321	chr10:39063489	0.659207	0.964905	RP11-258F22.1	ENSG00000226578.1	Muscle - Skeletal	C=0.861	T=0.139	-0.31198	2.52801e-06
rs11511253	rs7070224	chr10:38548551	0.766973	0.991919	SEPT7P9	ENSG00000120555.13	Muscle - Skeletal	G=0.849	A=0.151	0.257364	2.57449e-06
rs11511253	rs7074243	chr10:39108213	0.961456	0.993399	RP11-291L22.9	ENSG00000276805.2	Muscle - Skeletal	A=0.81	T=0.19	0.250452	2.59288e-06
rs11511253	rs11146768	chr10:39110232	0.967718	0.993407	RP11-291L22.9	ENSG00000276805.2	Muscle - Skeletal	C=0.811	T=0.189	0.250452	2.59288e-06
rs11511253	rs7068365	chr10:39108766	0.967718	0.993407	RP11-291L22.9	ENSG00000276805.2	Muscle - Skeletal	C=0.811	T=0.189	0.250366	2.68927e-06
rs11511253	rs12783930	chr10:39034128	0.659207	0.964905	SEPT7P9	ENSG00000120555.13	Muscle - Skeletal	C=0.861	T=0.139	0.265406	2.72268e-06
rs11511253	rs35322563	chr10:39035115	0.659207	0.964905	SEPT7P9	ENSG00000120555.13	Muscle - Skeletal	G=0.861	T=0.139	0.265406	2.72268e-06
rs11511253	rs61840410	chr10:38880697	0.891125	0.993301	RP11-291L22.9	ENSG00000276805.2	Muscle - Skeletal	C=0.798	T=0.202	0.238507	2.72745e-06
rs11511253	rs11597330	chr10:39008919	0.974276	1	RP11-291L22.9	ENSG00000276805.2	Muscle - Skeletal	C=0.81	T=0.19	0.24991	2.75759e-06
rs11511253	rs2085431	chr10:39041136	0.653401	0.964652	SEPT7P9	ENSG00000120555.13	Muscle - Skeletal	G=0.862	A=0.138	0.276495	2.95117e-06
rs11511253	rs11146646	chr10:39023368	0.659207	0.964905	SEPT7P9	ENSG00000120555.13	Muscle - Skeletal	C=0.861	T=0.139	0.264612	3.00938e-06
rs11511253	rs61840321	chr10:39063489	0.659207	0.964905	SEPT7P9	ENSG00000120555.13	Muscle - Skeletal	C=0.861	T=0.139	0.27789	3.03027e-06
rs11511253	rs61837257	chr10:38711591	0.993439	1	RP11-291L22.9	ENSG00000276805.2	Muscle - Skeletal	C=0.815	G=0.185	0.251311	3.14586e-06
rs11511253	rs11146735	chr10:39088650	0.659207	0.964905	SEPT7P9	ENSG00000120555.13	Muscle - Skeletal	C=0.861	T=0.139	0.268064	3.17613e-06
rs11511253	rs7079441	chr10:39091260	0.653401	0.964652	SEPT7P9	ENSG00000120555.13	Muscle - Skeletal	C=0.862	T=0.138	0.267254	3.28039e-06
rs11511253	rs11511253	chr10:38973500	1	1	RP11-291L22.9	ENSG00000276805.2	Muscle - Skeletal	G=0.814	A=0.186	0.250366	3.4319e-06
rs11511253	rs11596538	chr10:39057602	0.659207	0.964905	SEPT7P9	ENSG00000120555.13	Muscle - Skeletal	C=0.861	A=0.139	0.261595	3.71351e-06
rs11511253	rs7079706	chr10:39060910	0.659207	0.964905	SEPT7P9	ENSG00000120555.13	Muscle - Skeletal	T=0.861	G=0.139	0.261595	3.71351e-06
rs11511253	rs12360034	chr10:39082704	0.653401	0.964652	SEPT7P9	ENSG00000120555.13	Muscle - Skeletal	C=0.862	A=0.138	0.266954	3.7713e-06
rs11511253	rs12773561	chr10:39117941	0.967718	0.993407	RP11-291L22.9	ENSG00000276805.2	Muscle - Skeletal	G=0.811	C=0.189	0.245622	3.88779e-06
rs11511253	rs12357347	chr10:39003108	0.683968	0.991099	SEPT7P9	ENSG00000120555.13	Muscle - Skeletal	G=0.863	A=0.137	0.263905	3.94909e-06
rs11511253	rs7092137	chr10:39099075	0.653075	0.956442	SEPT7P9	ENSG00000120555.13	Muscle - Skeletal	C=0.86	T=0.14	0.261458	3.9636e-06
rs11511253	rs76731518	chr10:39100310	0.659207	0.964905	SEPT7P9	ENSG00000120555.13	Muscle - Skeletal	C=0.861	T=0.139	0.261458	3.9636e-06
rs11511253	rs12765890	chr10:39105805	0.659207	0.964905	SEPT7P9	ENSG00000120555.13	Muscle - Skeletal	C=0.861	T=0.139	0.261458	3.9636e-06
rs11511253	rs11146787	chr10:39122660	0.653075	0.956442	SEPT7P9	ENSG00000120555.13	Muscle - Skeletal	G=0.86	C=0.14	0.263079	4.03265e-06
rs11511253	rs35348992	chr10:38734364	0.678825	1	SEPT7P9	ENSG00000120555.13	Muscle - Skeletal	A=0.866	G=0.134	0.26658	4.089e-06
rs11511253	rs7070320	chr10:39069777	0.659207	0.964905	SEPT7P9	ENSG00000120555.13	Muscle - Skeletal	T=0.861	A=0.139	0.260894	4.10127e-06
rs11511253	rs138735631	chr10:38716258	0.684639	1	SEPT7P9	ENSG00000120555.13	Muscle - Skeletal	CAG=0.865	C=0.135	0.256061	4.18092e-06
rs11511253	rs61839533	chr10:38771993	0.684639	1	SEPT7P9	ENSG00000120555.13	Muscle - Skeletal	C=0.865	A=0.135	0.256061	4.18092e-06
rs11511253	rs80054287	chr10:38776136	0.684639	1	SEPT7P9	ENSG00000120555.13	Muscle - Skeletal	C=0.865	T=0.135	0.256061	4.18092e-06
rs11511253	rs111392735	chr10:39117770	0.659207	0.964905	SEPT7P9	ENSG00000120555.13	Muscle - Skeletal	C=0.861	T=0.139	0.257688	4.1939e-06
rs11511253	rs10870381	chr10:39058671	0.659207	0.964905	SEPT7P9	ENSG00000120555.13	Muscle - Skeletal	C=0.861	T=0.139	0.253837	4.37795e-06
rs11511253	rs1902549	chr10:39048914	0.967718	0.993407	RP11-291L22.9	ENSG00000276805.2	Muscle - Skeletal	C=0.811	T=0.189	0.246869	4.45341e-06
rs11511253	rs79613030	chr10:38725589	0.993439	1	RP11-291L22.9	ENSG00000276805.2	Muscle - Skeletal	G=0.815	A=0.185	0.246197	4.46279e-06
rs11511253	rs61839484	chr10:38745750	0.993439	1	RP11-291L22.9	ENSG00000276805.2	Muscle - Skeletal	G=0.815	A=0.185	0.246197	4.46279e-06
rs11511253	rs11011533	chr10:38588065	0.986895	1	RP11-291L22.9	ENSG00000276805.2	Muscle - Skeletal	G=0.816	A=0.184	0.245668	4.5525e-06
rs11511253	rs10827860	chr10:38601709	0.986895	1	RP11-291L22.9	ENSG00000276805.2	Muscle - Skeletal	G=0.816	A=0.184	0.245668	4.5525e-06
rs11511253	rs10827862	chr10:38608731	0.986895	1	RP11-291L22.9	ENSG00000276805.2	Muscle - Skeletal	C=0.816	A=0.184	0.245668	4.5525e-06
rs11511253	rs7917312	chr10:38613587	0.986895	1	RP11-291L22.9	ENSG00000276805.2	Muscle - Skeletal	C=0.816	T=0.184	0.245668	4.5525e-06
rs11511253	rs10870454	chr10:38934158	0.684639	1	SEPT7P9	ENSG00000120555.13	Muscle - Skeletal	G=0.865	A=0.135	0.272652	4.58453e-06
rs11511253	rs11146655	chr10:39034208	0.961177	0.986831	RP11-258F22.1	ENSG00000226578.1	Muscle - Skeletal	A=0.812	G=0.188	-0.262102	4.66163e-06
rs11511253	rs11146671	chr10:39040717	0.653401	0.964652	RP11-258F22.1	ENSG00000226578.1	Muscle - Skeletal	C=0.862	T=0.138	-0.331473	4.72956e-06
rs11511253	rs201797049	chr10:38779695	0.684639	1	SEPT7P9	ENSG00000120555.13	Muscle - Skeletal	G=0.865	A=0.135	0.254774	4.74214e-06
rs11511253	rs200220357	chr10:38779655	0.993439	1	RP11-291L22.9	ENSG00000276805.2	Muscle - Skeletal	C=0.815	T=0.185	0.247041	4.84204e-06
rs11511253	rs35674400	chr10:38633660	0.678825	1	SEPT7P9	ENSG00000120555.13	Muscle - Skeletal	A=0.866	C=0.134	0.265269	4.88894e-06
rs11511253	rs66707004	chr10:38683906	0.678825	1	SEPT7P9	ENSG00000120555.13	Muscle - Skeletal	T=0.866	A=0.134	0.265269	4.88894e-06
rs11511253	rs11492514	chr10:38744503	0.678825	1	SEPT7P9	ENSG00000120555.13	Muscle - Skeletal	G=0.866	A=0.134	0.265269	4.88894e-06
rs11511253	rs201467269	chr10:38758753	0.678825	1	SEPT7P9	ENSG00000120555.13	Muscle - Skeletal	G=0.866	A=0.134	0.265269	4.88894e-06
rs11511253	rs61839531	chr10:38767876	0.678825	1	SEPT7P9	ENSG00000120555.13	Muscle - Skeletal	G=0.866	A=0.134	0.265269	4.88894e-06
rs11511253	rs4881620	chr10:38964074	0.678825	1	SEPT7P9	ENSG00000120555.13	Muscle - Skeletal	C=0.866	T=0.134	0.265269	4.88894e-06
rs11511253	rs11146605	chr10:38982327	0.678825	1	SEPT7P9	ENSG00000120555.13	Muscle - Skeletal	C=0.866	T=0.134	0.265269	4.88894e-06
rs11511253	rs12772118	chr10:39030219	0.961177	0.986831	RP11-258F22.1	ENSG00000226578.1	Muscle - Skeletal	T=0.812	G=0.188	-0.260013	4.99759e-06
rs11511253	rs9664979	chr10:39042400	0.961177	0.986831	RP11-258F22.1	ENSG00000226578.1	Muscle - Skeletal	G=0.812	A=0.188	-0.260013	4.99759e-06
rs11511253	rs11598237	chr10:38674609	0.684639	1	SEPT7P9	ENSG00000120555.13	Muscle - Skeletal	C=0.865	T=0.135	0.259825	5.11295e-06
rs11511253	rs7905850	chr10:38677501	0.684639	1	SEPT7P9	ENSG00000120555.13	Muscle - Skeletal	T=0.865	A=0.135	0.259825	5.11295e-06
rs11511253	rs116385183	chr10:38696120	0.684639	1	SEPT7P9	ENSG00000120555.13	Muscle - Skeletal	G=0.865	A=0.135	0.259825	5.11295e-06
rs11511253	rs11523362	chr10:38724150	0.690467	1	SEPT7P9	ENSG00000120555.13	Muscle - Skeletal	C=0.864	T=0.136	0.259825	5.11295e-06
rs11511253	rs113246148	chr10:38908802	0.683968	0.991099	SEPT7P9	ENSG00000120555.13	Muscle - Skeletal	G=0.863	A=0.137	0.259825	5.11295e-06
rs11511253	rs11146601	chr10:38978680	0.684639	1	SEPT7P9	ENSG00000120555.13	Muscle - Skeletal	C=0.865	T=0.135	0.259825	5.11295e-06
rs11511253	rs11492601	chr10:38996576	0.683968	0.991099	SEPT7P9	ENSG00000120555.13	Muscle - Skeletal	C=0.863	T=0.137	0.259825	5.11295e-06
rs11511253	rs59505605	chr10:39002459	0.683968	0.991099	SEPT7P9	ENSG00000120555.13	Muscle - Skeletal	A=0.863	C=0.137	0.259825	5.11295e-06
rs11511253	rs71500456	chr10:39031056	0.967718	0.993407	RP11-258F22.1	ENSG00000226578.1	Muscle - Skeletal	C=0.811	T=0.189	-0.270009	5.27097e-06
rs11511253	rs11146655	chr10:39034208	0.961177	0.986831	RP11-291L22.9	ENSG00000276805.2	Muscle - Skeletal	A=0.812	G=0.188	0.246921	5.48663e-06
rs11511253	rs11146713	chr10:39067972	0.967718	0.993407	RP11-258F22.1	ENSG00000226578.1	Muscle - Skeletal	G=0.811	T=0.189	-0.25594	5.50976e-06
rs11511253	rs61840410	chr10:38880697	0.891125	0.993301	RP11-258F22.1	ENSG00000226578.1	Muscle - Skeletal	C=0.798	T=0.202	-0.242917	5.86784e-06
rs11511253	rs11146766	chr10:39109204	0.653401	0.964652	SEPT7P9	ENSG00000120555.13	Muscle - Skeletal	C=0.862	T=0.138	0.259909	5.87665e-06
rs11511253	rs4070286	chr10:38950547	0.684639	1	SEPT7P9	ENSG00000120555.13	Muscle - Skeletal	C=0.865	G=0.135	0.252296	5.93265e-06
rs11511253	rs11146593	chr10:38969643	0.690467	1	SEPT7P9	ENSG00000120555.13	Muscle - Skeletal	C=0.864	A=0.136	0.252296	5.93265e-06
rs11511253	rs11146775	chr10:39113794	0.967718	0.993407	RP11-291L22.9	ENSG00000276805.2	Muscle - Skeletal	C=0.811	T=0.189	0.247979	6.25815e-06
rs11511253	rs11146653	chr10:39031294	0.659207	0.964905	SEPT7P9	ENSG00000120555.13	Muscle - Skeletal	C=0.861	T=0.139	0.254995	6.55782e-06
rs11511253	rs4881618	chr10:38955198	0.993466	1	RP11-291L22.9	ENSG00000276805.2	Muscle - Skeletal	G=0.813	T=0.187	0.242903	6.78103e-06
rs11511253	rs17423024	chr10:38539751	0.672328	0.990968	SEPT7P9	ENSG00000120555.13	Muscle - Skeletal	C=0.865	T=0.135	0.256859	6.86161e-06
rs11511253	rs71494839	chr10:38553415	0.666528	0.990901	SEPT7P9	ENSG00000120555.13	Muscle - Skeletal	C=0.866	G=0.134	0.256859	6.86161e-06
rs11511253	rs11011508	chr10:38555240	0.672328	0.990968	SEPT7P9	ENSG00000120555.13	Muscle - Skeletal	G=0.865	A=0.135	0.256859	6.86161e-06
rs11511253	rs12358852	chr10:38598955	0.678825	1	SEPT7P9	ENSG00000120555.13	Muscle - Skeletal	T=0.866	G=0.134	0.256859	6.86161e-06
rs11511253	rs10827861	chr10:38608684	0.678825	1	SEPT7P9	ENSG00000120555.13	Muscle - Skeletal	T=0.866	A=0.134	0.256859	6.86161e-06
rs11511253	rs7095128	chr10:38784099	0.993439	1	RP11-291L22.9	ENSG00000276805.2	Muscle - Skeletal	G=0.815	C=0.185	0.243094	6.89334e-06
rs11511253	rs4567737	chr10:39114992	0.653075	0.956442	SEPT7P9	ENSG00000120555.13	Muscle - Skeletal	A=0.86	T=0.14	0.253327	6.94479e-06
rs11511253	rs4070543	chr10:38876101	0.891125	0.993301	RP11-258F22.1	ENSG00000226578.1	Muscle - Skeletal	G=0.798	A=0.202	-0.239087	6.99151e-06
rs11511253	rs12358135	chr10:38902747	0.879145	0.986601	RP11-291L22.9	ENSG00000276805.2	Muscle - Skeletal	C=0.798	T=0.202	0.230747	7.06145e-06
rs11511253	rs11011546	chr10:38633016	0.986895	1	RP11-291L22.9	ENSG00000276805.2	Muscle - Skeletal	G=0.816	A=0.184	0.242649	7.10554e-06
rs11511253	rs10870362	chr10:38996170	0.993466	1	RP11-291L22.9	ENSG00000276805.2	Muscle - Skeletal	G=0.813	A=0.187	0.245847	7.18393e-06
rs11511253	rs4881586	chr10:38893471	0.86621	0.973269	RP11-258F22.1	ENSG00000226578.1	Muscle - Skeletal	C=0.8	T=0.2	-0.240116	7.38754e-06
rs11511253	rs12357736	chr10:39129806	0.653075	0.956442	SEPT7P9	ENSG00000120555.13	Muscle - Skeletal	T=0.86	A=0.14	0.254289	7.58842e-06
rs11511253	rs2085431	chr10:39041136	0.653401	0.964652	RP11-258F22.1	ENSG00000226578.1	Muscle - Skeletal	G=0.862	A=0.138	-0.295028	7.67675e-06
rs11511253	rs10764162	chr10:38655884	0.616859	0.98546	RP11-508N22.12	ENSG00000272983.1	Muscle - Skeletal	C=0.736	T=0.264	-0.212941	7.69987e-06
rs11511253	rs11146869	chr10:38916526	0.993439	1	RP11-291L22.9	ENSG00000276805.2	Muscle - Skeletal	A=0.815	G=0.185	0.241509	7.87673e-06
rs11511253	rs61839284	chr10:38943996	0.993439	1	RP11-291L22.9	ENSG00000276805.2	Muscle - Skeletal	A=0.815	C=0.185	0.241509	7.87673e-06
rs11511253	rs34019437	chr10:38966185	0.993439	1	RP11-291L22.9	ENSG00000276805.2	Muscle - Skeletal	C=0.815	T=0.185	0.241509	7.87673e-06
rs11511253	rs4326715	chr10:38996898	0.993466	1	RP11-291L22.9	ENSG00000276805.2	Muscle - Skeletal	A=0.813	G=0.187	0.241509	7.87673e-06
rs11511253	rs2310210	chr10:39011521	0.980362	0.993396	RP11-291L22.9	ENSG00000276805.2	Muscle - Skeletal	G=0.815	A=0.185	0.241509	7.87673e-06
rs11511253	rs71500469	chr10:39063527	0.967718	0.993407	RP11-258F22.1	ENSG00000226578.1	Muscle - Skeletal	T=0.811	G=0.189	-0.26204	8.03955e-06
rs11511253	rs2474559	chr10:38492604	0.760545	0.983943	SEPT7P9	ENSG00000120555.13	Muscle - Skeletal	G=0.848	A=0.152	0.243951	8.14588e-06
rs11511253	rs34740065	chr10:38534789	0.766973	0.991919	SEPT7P9	ENSG00000120555.13	Muscle - Skeletal	GT=0.849	G=0.151	0.243951	8.14588e-06
rs11511253	rs3878072	chr10:39008776	0.678141	0.991034	SEPT7P9	ENSG00000120555.13	Muscle - Skeletal	A=0.864	G=0.136	0.257061	8.23443e-06
rs11511253	rs11146912	chr10:38968609	0.690467	1	SEPT7P9	ENSG00000120555.13	Muscle - Skeletal	C=0.864	T=0.136	0.255917	8.29706e-06
rs11511253	rs11146607	chr10:38984039	0.690467	1	SEPT7P9	ENSG00000120555.13	Muscle - Skeletal	T=0.864	A=0.136	0.255917	8.29706e-06
rs11511253	rs12772118	chr10:39030219	0.961177	0.986831	RP11-291L22.9	ENSG00000276805.2	Muscle - Skeletal	T=0.812	G=0.188	0.240805	8.47378e-06
rs11511253	rs9664979	chr10:39042400	0.961177	0.986831	RP11-291L22.9	ENSG00000276805.2	Muscle - Skeletal	G=0.812	A=0.188	0.240805	8.47378e-06
rs11511253	rs7910228	chr10:39098591	0.961177	0.986831	RP11-291L22.9	ENSG00000276805.2	Muscle - Skeletal	A=0.812	T=0.188	0.240805	8.47378e-06
rs11511253	rs71500469	chr10:39063527	0.967718	0.993407	RP11-291L22.9	ENSG00000276805.2	Muscle - Skeletal	T=0.811	G=0.189	0.247983	8.53788e-06
rs11511253	rs35361303	chr10:39107852	0.961177	0.986831	RP11-291L22.9	ENSG00000276805.2	Muscle - Skeletal	C=0.812	G=0.188	0.239704	8.7015e-06
rs11511253	rs35173665	chr10:39116188	0.948722	0.986798	RP11-291L22.9	ENSG00000276805.2	Muscle - Skeletal	T=0.81	G=0.19	0.239704	8.7015e-06
rs11511253	rs7068771	chr10:39128973	0.961177	0.986831	RP11-291L22.9	ENSG00000276805.2	Muscle - Skeletal	T=0.812	G=0.188	0.239704	8.7015e-06
rs11511253	rs7087510	chr10:38800335	0.891125	0.993301	RP11-258F22.1	ENSG00000226578.1	Muscle - Skeletal	G=0.798	A=0.202	-0.237349	8.73055e-06
rs11511253	rs138310998	chr10:38870781	0.891125	0.993301	RP11-258F22.1	ENSG00000226578.1	Muscle - Skeletal	G=0.798	A=0.202	-0.237349	8.73055e-06
rs11511253	rs12571329	chr10:38878810	0.891125	0.993301	RP11-258F22.1	ENSG00000226578.1	Muscle - Skeletal	G=0.798	A=0.202	-0.237349	8.73055e-06
rs11511253	rs7069025	chr10:38884430	0.891125	0.993301	RP11-258F22.1	ENSG00000226578.1	Muscle - Skeletal	G=0.798	A=0.202	-0.237349	8.73055e-06
rs11511253	rs12770432	chr10:38885725	0.891125	0.993301	RP11-258F22.1	ENSG00000226578.1	Muscle - Skeletal	G=0.798	A=0.202	-0.237349	8.73055e-06
rs11511253	rs7068733	chr10:39071680	0.948142	0.973726	RP11-258F22.1	ENSG00000226578.1	Muscle - Skeletal	C=0.814	G=0.186	-0.249522	9.02231e-06
rs11511253	rs7081059	chr10:39109324	0.961177	0.986831	RP11-291L22.9	ENSG00000276805.2	Muscle - Skeletal	C=0.812	A=0.188	0.239574	9.02733e-06
rs11511253	rs11146699	chr10:39061320	0.967718	0.993407	RP11-291L22.9	ENSG00000276805.2	Muscle - Skeletal	G=0.811	A=0.189	0.238936	9.29243e-06
rs11511253	rs12570560	chr10:38878637	0.891125	0.993301	RP11-258F22.1	ENSG00000226578.1	Muscle - Skeletal	C=0.798	G=0.202	-0.236588	9.35768e-06
rs11511253	rs11011538	chr10:38620733	0.678825	1	SEPT7P9	ENSG00000120555.13	Muscle - Skeletal	G=0.866	T=0.134	0.253234	9.50343e-06
rs11511253	rs11146654	chr10:39031718	0.967718	0.993407	RP11-258F22.1	ENSG00000226578.1	Muscle - Skeletal	C=0.811	T=0.189	-0.249357	9.72259e-06
rs11511253	rs9731107	chr10:39048398	0.967718	0.993407	RP11-258F22.1	ENSG00000226578.1	Muscle - Skeletal	G=0.811	A=0.189	-0.249357	9.72259e-06
rs11511253	rs7071794	chr10:39054085	0.967718	0.993407	RP11-258F22.1	ENSG00000226578.1	Muscle - Skeletal	T=0.811	A=0.189	-0.249357	9.72259e-06
rs11511253	rs11146702	chr10:39062460	0.967718	0.993407	RP11-258F22.1	ENSG00000226578.1	Muscle - Skeletal	G=0.811	A=0.189	-0.249357	9.72259e-06
rs11511253	rs11146709	chr10:39066743	0.967718	0.993407	RP11-258F22.1	ENSG00000226578.1	Muscle - Skeletal	C=0.811	T=0.189	-0.249357	9.72259e-06
rs11511253	rs11592779	chr10:38890975	0.872669	0.979927	RP11-258F22.1	ENSG00000226578.1	Muscle - Skeletal	C=0.799	T=0.201	-0.235527	1.0168e-05
rs11511253	rs7923903	chr10:38896261	0.879145	0.986601	RP11-258F22.1	ENSG00000226578.1	Muscle - Skeletal	G=0.798	A=0.202	-0.235527	1.0168e-05
rs11511253	rs7896006	chr10:38896410	0.879145	0.986601	RP11-258F22.1	ENSG00000226578.1	Muscle - Skeletal	C=0.798	T=0.202	-0.235527	1.0168e-05
rs11511253	rs7896545	chr10:38896746	0.879145	0.986601	RP11-258F22.1	ENSG00000226578.1	Muscle - Skeletal	C=0.798	T=0.202	-0.235527	1.0168e-05
rs11511253	rs7076099	chr10:38897916	0.879145	0.986601	RP11-258F22.1	ENSG00000226578.1	Muscle - Skeletal	G=0.798	A=0.202	-0.235527	1.0168e-05
rs11511253	rs200474745	chr10:38808585	0.974046	0.993415	RP11-291L22.9	ENSG00000276805.2	Muscle - Skeletal	CGAATGGAATG=0.812	C=0.188	0.236692	1.03078e-05
rs11511253	rs4881568	chr10:39007913	0.695662	0.991226	SEPT7P9	ENSG00000120555.13	Muscle - Skeletal	C=0.861	G=0.139	0.241108	1.08704e-05
rs11511253	rs3970136	chr10:38875947	0.891125	0.993301	RP11-291L22.9	ENSG00000276805.2	Muscle - Skeletal	T=0.798	C=0.202	0.22494	1.21032e-05
rs11511253	rs11146675	chr10:38886312	0.891125	0.993301	RP11-291L22.9	ENSG00000276805.2	Muscle - Skeletal	G=0.798	T=0.202	0.22494	1.21032e-05
rs11511253	rs200253039	chr10:38779710	0.993439	1	RP11-258F22.1	ENSG00000226578.1	Muscle - Skeletal	C=0.815	T=0.185	-0.246957	1.25224e-05
rs11511253	rs35949805	chr10:38874974	0.896667	0.993309	RP11-291L22.9	ENSG00000276805.2	Muscle - Skeletal	G=0.799	A=0.201	0.227429	1.2526e-05
rs11511253	rs1902549	chr10:39048914	0.967718	0.993407	RP11-258F22.1	ENSG00000226578.1	Muscle - Skeletal	C=0.811	T=0.189	-0.247321	1.30236e-05
rs11511253	rs10870418	chr10:39096996	0.961177	0.986831	RP11-291L22.9	ENSG00000276805.2	Muscle - Skeletal	C=0.812	T=0.188	0.236033	1.33469e-05
rs11511253	rs4881585	chr10:39103867	0.961177	0.986831	RP11-291L22.9	ENSG00000276805.2	Muscle - Skeletal	A=0.812	G=0.188	0.236033	1.33469e-05
rs11511253	rs11814605	chr10:38949613	0.684639	1	SEPT7P9	ENSG00000120555.13	Muscle - Skeletal	A=0.865	G=0.135	0.247269	1.3355e-05
rs11511253	rs79613030	chr10:38725589	0.993439	1	RP11-258F22.1	ENSG00000226578.1	Muscle - Skeletal	G=0.815	A=0.185	-0.245873	1.39033e-05
rs11511253	rs61839484	chr10:38745750	0.993439	1	RP11-258F22.1	ENSG00000226578.1	Muscle - Skeletal	G=0.815	A=0.185	-0.245873	1.39033e-05
rs11511253	rs12775895	chr10:39090138	0.607434	0.985401	RP11-291L22.9	ENSG00000276805.2	Muscle - Skeletal	G=0.733	A=0.267	0.221446	1.46515e-05
rs11511253	rs10870362	chr10:38996170	0.993466	1	RP11-258F22.1	ENSG00000226578.1	Muscle - Skeletal	G=0.813	A=0.187	-0.249271	1.58677e-05
rs11511253	rs10870381	chr10:39058671	0.659207	0.964905	RP11-258F22.1	ENSG00000226578.1	Muscle - Skeletal	C=0.861	T=0.139	-0.26564	1.63134e-05
rs11511253	rs7070930	chr10:38808985	0.986895	1	RP11-291L22.9	ENSG00000276805.2	Muscle - Skeletal	G=0.816	C=0.184	0.234476	1.64629e-05
rs11511253	rs80081575	chr10:38809368	0.986895	1	RP11-291L22.9	ENSG00000276805.2	Muscle - Skeletal	G=0.816	A=0.184	0.234476	1.64629e-05
rs11511253	rs144280981	chr10:38670613	0.986906	0.993431	RP11-258F22.1	ENSG00000226578.1	Muscle - Skeletal	C=0.814	T=0.186	-0.24357	1.65479e-05
rs11511253	rs7093896	chr10:38671532	0.993439	1	RP11-258F22.1	ENSG00000226578.1	Muscle - Skeletal	A=0.815	T=0.185	-0.24357	1.65479e-05
rs11511253	rs3087759	chr10:38672144	0.993439	1	RP11-258F22.1	ENSG00000226578.1	Muscle - Skeletal	A=0.815	C=0.185	-0.24357	1.65479e-05
rs11511253	rs4934946	chr10:38679281	0.993439	1	RP11-258F22.1	ENSG00000226578.1	Muscle - Skeletal	T=0.815	C=0.185	-0.24357	1.65479e-05
rs11511253	rs11011555	chr10:38681866	0.993439	1	RP11-258F22.1	ENSG00000226578.1	Muscle - Skeletal	T=0.815	C=0.185	-0.24357	1.65479e-05
rs11511253	rs61837224	chr10:38701900	0.993439	1	RP11-258F22.1	ENSG00000226578.1	Muscle - Skeletal	G=0.815	C=0.185	-0.24357	1.65479e-05
rs11511253	rs117398853	chr10:38704378	0.993439	1	RP11-258F22.1	ENSG00000226578.1	Muscle - Skeletal	C=0.815	G=0.185	-0.24357	1.65479e-05
rs11511253	rs9663128	chr10:38717802	0.993439	1	RP11-258F22.1	ENSG00000226578.1	Muscle - Skeletal	C=0.815	G=0.185	-0.24357	1.65479e-05
rs11511253	rs7088208	chr10:38731609	0.986906	0.993431	RP11-258F22.1	ENSG00000226578.1	Muscle - Skeletal	T=0.814	C=0.186	-0.24357	1.65479e-05
rs11511253	rs117840800	chr10:38733920	0.993439	1	RP11-258F22.1	ENSG00000226578.1	Muscle - Skeletal	A=0.815	G=0.185	-0.24357	1.65479e-05
rs11511253	rs74890899	chr10:38740050	0.986895	1	RP11-258F22.1	ENSG00000226578.1	Muscle - Skeletal	C=0.816	T=0.184	-0.24357	1.65479e-05
rs11511253	rs1810634	chr10:38741861	0.993439	1	RP11-258F22.1	ENSG00000226578.1	Muscle - Skeletal	A=0.815	G=0.185	-0.24357	1.65479e-05
rs11511253	rs9664768	chr10:38748043	0.993439	1	RP11-258F22.1	ENSG00000226578.1	Muscle - Skeletal	G=0.815	A=0.185	-0.24357	1.65479e-05
rs11511253	rs72639568	chr10:38760420	0.993439	1	RP11-258F22.1	ENSG00000226578.1	Muscle - Skeletal	G=0.815	A=0.185	-0.24357	1.65479e-05
rs11511253	rs77114817	chr10:38762423	0.986895	1	RP11-258F22.1	ENSG00000226578.1	Muscle - Skeletal	T=0.816	C=0.184	-0.24357	1.65479e-05
rs11511253	rs11492515	chr10:38762753	0.993439	1	RP11-258F22.1	ENSG00000226578.1	Muscle - Skeletal	C=0.815	T=0.185	-0.24357	1.65479e-05
rs11511253	rs11492459	chr10:38765259	0.993439	1	RP11-258F22.1	ENSG00000226578.1	Muscle - Skeletal	T=0.815	C=0.185	-0.24357	1.65479e-05
rs11511253	rs7084618	chr10:38781701	0.993439	1	RP11-258F22.1	ENSG00000226578.1	Muscle - Skeletal	A=0.815	T=0.185	-0.24357	1.65479e-05
rs11511253	rs7095113	chr10:38784074	0.993439	1	RP11-258F22.1	ENSG00000226578.1	Muscle - Skeletal	G=0.815	A=0.185	-0.24357	1.65479e-05
rs11511253	rs148773254	chr10:38785136	0.993439	1	RP11-258F22.1	ENSG00000226578.1	Muscle - Skeletal	C=0.815	T=0.185	-0.24357	1.65479e-05
rs11511253	rs4623823	chr10:38913276	0.993439	1	RP11-258F22.1	ENSG00000226578.1	Muscle - Skeletal	C=0.815	T=0.185	-0.24357	1.65479e-05
rs11511253	rs35712971	chr10:38937578	0.993439	1	RP11-258F22.1	ENSG00000226578.1	Muscle - Skeletal	A=0.815	T=0.185	-0.24357	1.65479e-05
rs11511253	rs11146894	chr10:38943032	0.986895	1	RP11-258F22.1	ENSG00000226578.1	Muscle - Skeletal	G=0.816	A=0.184	-0.24357	1.65479e-05
rs11511253	rs4572067	chr10:38950625	0.993439	1	RP11-258F22.1	ENSG00000226578.1	Muscle - Skeletal	G=0.815	T=0.185	-0.24357	1.65479e-05
rs11511253	rs11146911	chr10:38968284	1	1	RP11-258F22.1	ENSG00000226578.1	Muscle - Skeletal	C=0.814	A=0.186	-0.24357	1.65479e-05
rs11511253	rs12775411	chr10:39023739	0.95526	0.993391	RP11-258F22.1	ENSG00000226578.1	Muscle - Skeletal	G=0.809	A=0.191	-0.242464	1.65647e-05
rs11511253	rs7089593	chr10:38545593	0.980362	0.993396	RP11-291L22.9	ENSG00000276805.2	Muscle - Skeletal	A=0.815	G=0.185	0.233115	1.65882e-05
rs11511253	rs7089975	chr10:38569998	0.980362	0.993396	RP11-291L22.9	ENSG00000276805.2	Muscle - Skeletal	A=0.815	G=0.185	0.233115	1.65882e-05
rs11511253	rs2180800	chr10:38579233	0.980362	0.993396	RP11-291L22.9	ENSG00000276805.2	Muscle - Skeletal	C=0.815	T=0.185	0.233115	1.65882e-05
rs11511253	rs11596501	chr10:38601415	0.986895	1	RP11-291L22.9	ENSG00000276805.2	Muscle - Skeletal	G=0.816	A=0.184	0.233115	1.65882e-05
rs11511253	rs2474562	chr10:38520974	0.672328	0.990968	SEPT7P9	ENSG00000120555.13	Muscle - Skeletal	T=0.865	G=0.135	0.249739	1.70729e-05
rs11511253	rs2505217	chr10:38483403	0.665927	0.982068	SEPT7P9	ENSG00000120555.13	Muscle - Skeletal	T=0.864	C=0.136	0.239042	1.75428e-05
rs11511253	rs2489495	chr10:38502333	0.672328	0.990968	SEPT7P9	ENSG00000120555.13	Muscle - Skeletal	C=0.865	T=0.135	0.239042	1.75428e-05
rs11511253	rs149200693	chr10:39019166	0.961177	0.986831	RP11-258F22.1	ENSG00000226578.1	Muscle - Skeletal	G=0.812	C=0.188	-0.246649	1.75909e-05
rs11511253	rs372035840	chr10:39019388	0.961177	0.986831	RP11-258F22.1	ENSG00000226578.1	Muscle - Skeletal	AC=0.812	A=0.188	-0.246649	1.75909e-05
rs11511253	rs10870371	chr10:39033545	0.961177	0.986831	RP11-258F22.1	ENSG00000226578.1	Muscle - Skeletal	G=0.812	A=0.188	-0.246649	1.75909e-05
rs11511253	rs71500456	chr10:39031056	0.967718	0.993407	RP11-291L22.9	ENSG00000276805.2	Muscle - Skeletal	C=0.811	T=0.189	0.241777	1.76609e-05
rs11511253	rs11011542	chr10:38627289	0.980366	1	RP11-291L22.9	ENSG00000276805.2	Muscle - Skeletal	C=0.817	T=0.183	0.234321	1.88455e-05
rs11511253	rs74798172	chr10:38894004	0.879145	0.986601	RP11-291L22.9	ENSG00000276805.2	Muscle - Skeletal	C=0.798	G=0.202	0.222216	1.9535e-05
rs11511253	rs9794215	chr10:38733027	0.967718	0.993407	RP11-258F22.1	ENSG00000226578.1	Muscle - Skeletal	C=0.811	T=0.189	-0.243986	1.96215e-05
rs11511253	rs9794215	chr10:38733027	0.967718	0.993407	RP11-291L22.9	ENSG00000276805.2	Muscle - Skeletal	C=0.811	T=0.189	0.231441	1.98114e-05
rs11511253	rs2310280	chr10:38915964	0.986895	1	RP11-291L22.9	ENSG00000276805.2	Muscle - Skeletal	A=0.816	G=0.184	0.233521	1.99945e-05
rs11511253	rs11146877	chr10:38922878	0.986895	1	RP11-291L22.9	ENSG00000276805.2	Muscle - Skeletal	C=0.816	T=0.184	0.233521	1.99945e-05
rs11511253	rs11146671	chr10:39040717	0.653401	0.964652	SEPT7P9	ENSG00000120555.13	Muscle - Skeletal	C=0.862	T=0.138	0.27737	2.03252e-05
rs11511253	rs11011533	chr10:38588065	0.986895	1	RP11-258F22.1	ENSG00000226578.1	Muscle - Skeletal	G=0.816	A=0.184	-0.240614	2.07629e-05
rs11511253	rs10827860	chr10:38601709	0.986895	1	RP11-258F22.1	ENSG00000226578.1	Muscle - Skeletal	G=0.816	A=0.184	-0.240614	2.07629e-05
rs11511253	rs10827862	chr10:38608731	0.986895	1	RP11-258F22.1	ENSG00000226578.1	Muscle - Skeletal	C=0.816	A=0.184	-0.240614	2.07629e-05
rs11511253	rs7917312	chr10:38613587	0.986895	1	RP11-258F22.1	ENSG00000226578.1	Muscle - Skeletal	C=0.816	T=0.184	-0.240614	2.07629e-05
rs11511253	rs11011543	chr10:38629830	0.986895	1	RP11-258F22.1	ENSG00000226578.1	Muscle - Skeletal	A=0.816	T=0.184	-0.240292	2.09878e-05
rs11511253	rs10827866	chr10:38655628	0.986895	1	RP11-258F22.1	ENSG00000226578.1	Muscle - Skeletal	G=0.816	T=0.184	-0.240292	2.09878e-05
rs11511253	rs66610970	chr10:38656358	0.986895	1	RP11-258F22.1	ENSG00000226578.1	Muscle - Skeletal	CT=0.816	C=0.184	-0.240292	2.09878e-05
rs11511253	rs138284504	chr10:38663638	0.986895	1	RP11-258F22.1	ENSG00000226578.1	Muscle - Skeletal	C=0.816	T=0.184	-0.240292	2.09878e-05
rs11511253	rs10827867	chr10:38667316	0.986895	1	RP11-258F22.1	ENSG00000226578.1	Muscle - Skeletal	T=0.816	C=0.184	-0.240292	2.09878e-05
rs11511253	rs61839915	chr10:38541367	0.980362	0.993396	RP11-291L22.9	ENSG00000276805.2	Muscle - Skeletal	C=0.815	T=0.185	0.229875	2.14864e-05
rs11511253	rs11146613	chr10:38986850	0.993439	1	RP11-291L22.9	ENSG00000276805.2	Muscle - Skeletal	C=0.815	T=0.185	0.233722	2.15286e-05
rs11511253	rs61837257	chr10:38711591	0.993439	1	RP11-258F22.1	ENSG00000226578.1	Muscle - Skeletal	C=0.815	G=0.185	-0.241321	2.21973e-05
rs11511253	rs11812823	chr10:38685156	0.986895	1	RP11-291L22.9	ENSG00000276805.2	Muscle - Skeletal	T=0.816	C=0.184	0.232029	2.23232e-05
rs11511253	rs112309001	chr10:38713388	0.986895	1	RP11-291L22.9	ENSG00000276805.2	Muscle - Skeletal	AG=0.816	A=0.184	0.232029	2.23232e-05
rs11511253	rs2012084	chr10:38741727	0.973898	0.986863	RP11-291L22.9	ENSG00000276805.2	Muscle - Skeletal	T=0.814	C=0.186	0.232029	2.23232e-05
rs11511253	rs35747454	chr10:38744080	0.986895	1	RP11-291L22.9	ENSG00000276805.2	Muscle - Skeletal	G=0.816	T=0.184	0.232029	2.23232e-05
rs11511253	rs12354584	chr10:38758159	0.986895	1	RP11-291L22.9	ENSG00000276805.2	Muscle - Skeletal	G=0.816	T=0.184	0.232029	2.23232e-05
rs11511253	rs11511148	chr10:38761007	0.986895	1	RP11-291L22.9	ENSG00000276805.2	Muscle - Skeletal	C=0.816	T=0.184	0.232029	2.23232e-05
rs11511253	rs11011567	chr10:38773015	0.986895	1	RP11-291L22.9	ENSG00000276805.2	Muscle - Skeletal	A=0.816	G=0.184	0.232029	2.23232e-05
rs11511253	rs28413086	chr10:38802626	0.986895	1	RP11-291L22.9	ENSG00000276805.2	Muscle - Skeletal	T=0.816	G=0.184	0.232029	2.23232e-05
rs11511253	rs35451472	chr10:38805760	0.986895	1	RP11-291L22.9	ENSG00000276805.2	Muscle - Skeletal	C=0.816	T=0.184	0.232029	2.23232e-05
rs11511253	rs200474745	chr10:38808585	0.974046	0.993415	RP11-258F22.1	ENSG00000226578.1	Muscle - Skeletal	CGAATGGAATG=0.812	C=0.188	-0.238873	2.42373e-05
rs11511253	rs12775030	chr10:38802672	0.993439	1	RP11-258F22.1	ENSG00000226578.1	Muscle - Skeletal	C=0.815	T=0.185	-0.238989	2.43306e-05
rs11511253	rs367919155	chr10:38963306	0.993439	1	RP11-258F22.1	ENSG00000226578.1	Muscle - Skeletal	G=0.815	C=0.185	-0.238772	2.44168e-05
rs11511253	rs11595308	chr10:38995349	1	1	RP11-258F22.1	ENSG00000226578.1	Muscle - Skeletal	C=0.814	A=0.186	-0.238772	2.44168e-05
rs11511253	rs11146621	chr10:38996313	0.993466	1	RP11-258F22.1	ENSG00000226578.1	Muscle - Skeletal	G=0.813	A=0.187	-0.238772	2.44168e-05
rs11511253	rs2310211	chr10:39011152	0.993466	1	RP11-258F22.1	ENSG00000226578.1	Muscle - Skeletal	G=0.813	A=0.187	-0.238772	2.44168e-05
rs11511253	rs77578626	chr10:38749167	0.967718	0.993407	RP11-291L22.9	ENSG00000276805.2	Muscle - Skeletal	A=0.811	G=0.189	0.22194	2.45503e-05
rs11511253	rs34873071	chr10:38937396	0.986895	1	RP11-291L22.9	ENSG00000276805.2	Muscle - Skeletal	G=0.816	T=0.184	0.230443	2.53195e-05
rs11511253	rs58673518	chr10:38942985	0.986895	1	RP11-291L22.9	ENSG00000276805.2	Muscle - Skeletal	G=0.816	T=0.184	0.230443	2.53195e-05
rs11511253	rs2085430	chr10:38956104	0.993439	1	RP11-291L22.9	ENSG00000276805.2	Muscle - Skeletal	C=0.815	G=0.185	0.230443	2.53195e-05
rs11511253	rs10870459	chr10:38965824	0.986895	1	RP11-291L22.9	ENSG00000276805.2	Muscle - Skeletal	A=0.816	G=0.184	0.230443	2.53195e-05
rs11511253	rs182246855	chr10:38998421	0.973833	0.99336	RP11-291L22.9	ENSG00000276805.2	Muscle - Skeletal	G=0.816	A=0.184	0.230443	2.53195e-05
rs11511253	rs12359136	chr10:39003326	0.986906	0.993431	RP11-291L22.9	ENSG00000276805.2	Muscle - Skeletal	A=0.814	T=0.186	0.230443	2.53195e-05
rs11511253	rs11146640	chr10:39011659	0.993439	1	RP11-291L22.9	ENSG00000276805.2	Muscle - Skeletal	G=0.815	A=0.185	0.230443	2.53195e-05
rs11511253	rs12571507	chr10:38634334	0.936072	0.980198	RP11-291L22.9	ENSG00000276805.2	Muscle - Skeletal	C=0.81	T=0.19	0.225735	2.65408e-05
rs11511253	rs7070930	chr10:38808985	0.986895	1	RP11-258F22.1	ENSG00000226578.1	Muscle - Skeletal	G=0.816	C=0.184	-0.240392	2.78738e-05
rs11511253	rs80081575	chr10:38809368	0.986895	1	RP11-258F22.1	ENSG00000226578.1	Muscle - Skeletal	G=0.816	A=0.184	-0.240392	2.78738e-05
rs11511253	rs3928516	chr10:39008797	0.993466	1	RP11-258F22.1	ENSG00000226578.1	Muscle - Skeletal	G=0.813	T=0.187	-0.235464	2.86853e-05
rs11511253	rs4088497	chr10:38988853	0.993466	1	RP11-258F22.1	ENSG00000226578.1	Muscle - Skeletal	T=0.813	C=0.187	-0.241913	2.88692e-05
rs11511253	rs149200693	chr10:39019166	0.961177	0.986831	RP11-291L22.9	ENSG00000276805.2	Muscle - Skeletal	G=0.812	C=0.188	0.227738	2.97403e-05
rs11511253	rs372035840	chr10:39019388	0.961177	0.986831	RP11-291L22.9	ENSG00000276805.2	Muscle - Skeletal	AC=0.812	A=0.188	0.227738	2.97403e-05
rs11511253	rs10870371	chr10:39033545	0.961177	0.986831	RP11-291L22.9	ENSG00000276805.2	Muscle - Skeletal	G=0.812	A=0.188	0.227738	2.97403e-05
rs11511253	rs36072007	chr10:39114566	0.961177	0.986831	RP11-291L22.9	ENSG00000276805.2	Muscle - Skeletal	T=0.812	TA=0.188	0.226769	3.03123e-05
rs11511253	rs11146613	chr10:38986850	0.993439	1	RP11-258F22.1	ENSG00000226578.1	Muscle - Skeletal	C=0.815	T=0.185	-0.241357	3.1475e-05
rs11511253	rs11146699	chr10:39061320	0.967718	0.993407	RP11-258F22.1	ENSG00000226578.1	Muscle - Skeletal	G=0.811	A=0.189	-0.236124	3.27064e-05
rs11511253	rs7076118	chr10:38810506	0.986895	1	RP11-291L22.9	ENSG00000276805.2	Muscle - Skeletal	C=0.816	A=0.184	0.225684	3.39671e-05
rs11511253	rs11011558	chr10:38700625	0.993439	1	RP11-258F22.1	ENSG00000226578.1	Muscle - Skeletal	G=0.815	A=0.185	-0.23207	3.55434e-05
rs11511253	rs35348992	chr10:38734364	0.678825	1	RP11-258F22.1	ENSG00000226578.1	Muscle - Skeletal	A=0.866	G=0.134	-0.266274	3.72484e-05
rs11511253	rs11812823	chr10:38685156	0.986895	1	RP11-258F22.1	ENSG00000226578.1	Muscle - Skeletal	T=0.816	C=0.184	-0.237634	3.79117e-05
rs11511253	rs112309001	chr10:38713388	0.986895	1	RP11-258F22.1	ENSG00000226578.1	Muscle - Skeletal	AG=0.816	A=0.184	-0.237634	3.79117e-05
rs11511253	rs2012084	chr10:38741727	0.973898	0.986863	RP11-258F22.1	ENSG00000226578.1	Muscle - Skeletal	T=0.814	C=0.186	-0.237634	3.79117e-05
rs11511253	rs35747454	chr10:38744080	0.986895	1	RP11-258F22.1	ENSG00000226578.1	Muscle - Skeletal	G=0.816	T=0.184	-0.237634	3.79117e-05
rs11511253	rs12354584	chr10:38758159	0.986895	1	RP11-258F22.1	ENSG00000226578.1	Muscle - Skeletal	G=0.816	T=0.184	-0.237634	3.79117e-05
rs11511253	rs11511148	chr10:38761007	0.986895	1	RP11-258F22.1	ENSG00000226578.1	Muscle - Skeletal	C=0.816	T=0.184	-0.237634	3.79117e-05
rs11511253	rs11011567	chr10:38773015	0.986895	1	RP11-258F22.1	ENSG00000226578.1	Muscle - Skeletal	A=0.816	G=0.184	-0.237634	3.79117e-05
rs11511253	rs28413086	chr10:38802626	0.986895	1	RP11-258F22.1	ENSG00000226578.1	Muscle - Skeletal	T=0.816	G=0.184	-0.237634	3.79117e-05
rs11511253	rs35451472	chr10:38805760	0.986895	1	RP11-258F22.1	ENSG00000226578.1	Muscle - Skeletal	C=0.816	T=0.184	-0.237634	3.79117e-05
rs11511253	rs201797049	chr10:38779695	0.684639	1	RP11-258F22.1	ENSG00000226578.1	Muscle - Skeletal	G=0.865	A=0.135	-0.255784	3.82884e-05
rs11511253	rs2310280	chr10:38915964	0.986895	1	RP11-258F22.1	ENSG00000226578.1	Muscle - Skeletal	A=0.816	G=0.184	-0.237061	4.01021e-05
rs11511253	rs11146877	chr10:38922878	0.986895	1	RP11-258F22.1	ENSG00000226578.1	Muscle - Skeletal	C=0.816	T=0.184	-0.237061	4.01021e-05
rs11511253	rs11511253	chr10:38973500	1	1	RP11-258F22.1	ENSG00000226578.1	Muscle - Skeletal	G=0.814	A=0.186	-0.233425	4.11759e-05
rs11511253	rs74798172	chr10:38894004	0.879145	0.986601	RP11-258F22.1	ENSG00000226578.1	Muscle - Skeletal	C=0.798	G=0.202	-0.224929	4.13534e-05
rs11511253	rs34873071	chr10:38937396	0.986895	1	RP11-258F22.1	ENSG00000226578.1	Muscle - Skeletal	G=0.816	T=0.184	-0.235727	4.36324e-05
rs11511253	rs58673518	chr10:38942985	0.986895	1	RP11-258F22.1	ENSG00000226578.1	Muscle - Skeletal	G=0.816	T=0.184	-0.235727	4.36324e-05
rs11511253	rs2085430	chr10:38956104	0.993439	1	RP11-258F22.1	ENSG00000226578.1	Muscle - Skeletal	C=0.815	G=0.185	-0.235727	4.36324e-05
rs11511253	rs10870459	chr10:38965824	0.986895	1	RP11-258F22.1	ENSG00000226578.1	Muscle - Skeletal	A=0.816	G=0.184	-0.235727	4.36324e-05
rs11511253	rs182246855	chr10:38998421	0.973833	0.99336	RP11-258F22.1	ENSG00000226578.1	Muscle - Skeletal	G=0.816	A=0.184	-0.235727	4.36324e-05
rs11511253	rs12359136	chr10:39003326	0.986906	0.993431	RP11-258F22.1	ENSG00000226578.1	Muscle - Skeletal	A=0.814	T=0.186	-0.235727	4.36324e-05
rs11511253	rs11146640	chr10:39011659	0.993439	1	RP11-258F22.1	ENSG00000226578.1	Muscle - Skeletal	G=0.815	A=0.185	-0.235727	4.36324e-05
rs11511253	rs11596538	chr10:39057602	0.659207	0.964905	RP11-258F22.1	ENSG00000226578.1	Muscle - Skeletal	C=0.861	A=0.139	-0.257897	4.36639e-05
rs11511253	rs7079706	chr10:39060910	0.659207	0.964905	RP11-258F22.1	ENSG00000226578.1	Muscle - Skeletal	T=0.861	G=0.139	-0.257897	4.36639e-05
rs11511253	rs11011542	chr10:38627289	0.980366	1	RP11-258F22.1	ENSG00000226578.1	Muscle - Skeletal	C=0.817	T=0.183	-0.235914	4.40358e-05
rs11511253	rs35674400	chr10:38633660	0.678825	1	RP11-258F22.1	ENSG00000226578.1	Muscle - Skeletal	A=0.866	C=0.134	-0.264483	4.44412e-05
rs11511253	rs66707004	chr10:38683906	0.678825	1	RP11-258F22.1	ENSG00000226578.1	Muscle - Skeletal	T=0.866	A=0.134	-0.264483	4.44412e-05
rs11511253	rs11492514	chr10:38744503	0.678825	1	RP11-258F22.1	ENSG00000226578.1	Muscle - Skeletal	G=0.866	A=0.134	-0.264483	4.44412e-05
rs11511253	rs201467269	chr10:38758753	0.678825	1	RP11-258F22.1	ENSG00000226578.1	Muscle - Skeletal	G=0.866	A=0.134	-0.264483	4.44412e-05
rs11511253	rs61839531	chr10:38767876	0.678825	1	RP11-258F22.1	ENSG00000226578.1	Muscle - Skeletal	G=0.866	A=0.134	-0.264483	4.44412e-05
rs11511253	rs4881620	chr10:38964074	0.678825	1	RP11-258F22.1	ENSG00000226578.1	Muscle - Skeletal	C=0.866	T=0.134	-0.264483	4.44412e-05
rs11511253	rs11146605	chr10:38982327	0.678825	1	RP11-258F22.1	ENSG00000226578.1	Muscle - Skeletal	C=0.866	T=0.134	-0.264483	4.44412e-05
rs11511253	rs2474562	chr10:38520974	0.672328	0.990968	RP11-258F22.1	ENSG00000226578.1	Muscle - Skeletal	T=0.865	G=0.135	-0.264031	4.54117e-05
rs11511253	rs11011501	chr10:38550823	0.967321	0.993324	RP11-258F22.1	ENSG00000226578.1	Muscle - Skeletal	G=0.817	A=0.183	-0.235173	4.62423e-05
rs11511253	rs11011509	chr10:38555277	0.973833	0.99336	RP11-258F22.1	ENSG00000226578.1	Muscle - Skeletal	G=0.816	A=0.184	-0.235173	4.62423e-05
rs11511253	rs7100199	chr10:38556138	0.96737	0.986792	RP11-258F22.1	ENSG00000226578.1	Muscle - Skeletal	T=0.815	C=0.185	-0.235173	4.62423e-05
rs11511253	rs10764157	chr10:38586639	0.980366	1	RP11-258F22.1	ENSG00000226578.1	Muscle - Skeletal	A=0.817	G=0.183	-0.235173	4.62423e-05
rs11511253	rs2021018	chr10:38591883	0.980366	1	RP11-258F22.1	ENSG00000226578.1	Muscle - Skeletal	G=0.817	A=0.183	-0.235173	4.62423e-05
rs11511253	rs7071245	chr10:38596222	0.980366	1	RP11-258F22.1	ENSG00000226578.1	Muscle - Skeletal	G=0.817	A=0.183	-0.235173	4.62423e-05
rs11511253	rs10827863	chr10:38611500	0.980366	1	RP11-258F22.1	ENSG00000226578.1	Muscle - Skeletal	T=0.817	C=0.183	-0.235173	4.62423e-05
rs11511253	rs10870432	chr10:39128007	0.954916	0.986815	RP11-291L22.9	ENSG00000276805.2	Muscle - Skeletal	G=0.811	A=0.189	0.221812	4.67874e-05
rs11511253	rs7076118	chr10:38810506	0.986895	1	RP11-258F22.1	ENSG00000226578.1	Muscle - Skeletal	C=0.816	A=0.184	-0.23319	4.83026e-05
rs11511253	rs7070320	chr10:39069777	0.659207	0.964905	RP11-258F22.1	ENSG00000226578.1	Muscle - Skeletal	T=0.861	A=0.139	-0.256308	5.02099e-05
rs11511253	rs11011501	chr10:38550823	0.967321	0.993324	RP11-291L22.9	ENSG00000276805.2	Muscle - Skeletal	G=0.817	A=0.183	0.221781	5.17082e-05
rs11511253	rs11011509	chr10:38555277	0.973833	0.99336	RP11-291L22.9	ENSG00000276805.2	Muscle - Skeletal	G=0.816	A=0.184	0.221781	5.17082e-05
rs11511253	rs7100199	chr10:38556138	0.96737	0.986792	RP11-291L22.9	ENSG00000276805.2	Muscle - Skeletal	T=0.815	C=0.185	0.221781	5.17082e-05
rs11511253	rs10764157	chr10:38586639	0.980366	1	RP11-291L22.9	ENSG00000276805.2	Muscle - Skeletal	A=0.817	G=0.183	0.221781	5.17082e-05
rs11511253	rs2021018	chr10:38591883	0.980366	1	RP11-291L22.9	ENSG00000276805.2	Muscle - Skeletal	G=0.817	A=0.183	0.221781	5.17082e-05
rs11511253	rs7071245	chr10:38596222	0.980366	1	RP11-291L22.9	ENSG00000276805.2	Muscle - Skeletal	G=0.817	A=0.183	0.221781	5.17082e-05
rs11511253	rs10827863	chr10:38611500	0.980366	1	RP11-291L22.9	ENSG00000276805.2	Muscle - Skeletal	T=0.817	C=0.183	0.221781	5.17082e-05
rs11511253	rs138735631	chr10:38716258	0.684639	1	RP11-258F22.1	ENSG00000226578.1	Muscle - Skeletal	CAG=0.865	C=0.135	-0.251338	5.17687e-05
rs11511253	rs61839533	chr10:38771993	0.684639	1	RP11-258F22.1	ENSG00000226578.1	Muscle - Skeletal	C=0.865	A=0.135	-0.251338	5.17687e-05
rs11511253	rs80054287	chr10:38776136	0.684639	1	RP11-258F22.1	ENSG00000226578.1	Muscle - Skeletal	C=0.865	T=0.135	-0.251338	5.17687e-05
rs11511253	rs200220357	chr10:38779655	0.993439	1	RP11-258F22.1	ENSG00000226578.1	Muscle - Skeletal	C=0.815	T=0.185	-0.230588	5.28965e-05
rs11511253	rs3878072	chr10:39008776	0.678141	0.991034	RP11-258F22.1	ENSG00000226578.1	Muscle - Skeletal	A=0.864	G=0.136	-0.259654	5.40256e-05
rs11511253	rs11146653	chr10:39031294	0.659207	0.964905	RP11-258F22.1	ENSG00000226578.1	Muscle - Skeletal	C=0.861	T=0.139	-0.254547	5.51037e-05
rs11511253	rs4881618	chr10:38955198	0.993466	1	RP11-258F22.1	ENSG00000226578.1	Muscle - Skeletal	G=0.813	T=0.187	-0.229627	5.54409e-05
rs11511253	rs111563184	chr10:38541284	0.891243	0.947169	RP11-258F22.1	ENSG00000226578.1	Muscle - Skeletal	G=0.815	GC=0.185	-0.226464	5.60141e-05
rs11511253	rs4070286	chr10:38950547	0.684639	1	RP11-258F22.1	ENSG00000226578.1	Muscle - Skeletal	C=0.865	G=0.135	-0.249761	5.87704e-05
rs11511253	rs11146593	chr10:38969643	0.690467	1	RP11-258F22.1	ENSG00000226578.1	Muscle - Skeletal	C=0.864	A=0.136	-0.249761	5.87704e-05
rs11511253	rs12783930	chr10:39034128	0.659207	0.964905	RP11-258F22.1	ENSG00000226578.1	Muscle - Skeletal	C=0.861	T=0.139	-0.252775	6.30763e-05
rs11511253	rs35322563	chr10:39035115	0.659207	0.964905	RP11-258F22.1	ENSG00000226578.1	Muscle - Skeletal	G=0.861	T=0.139	-0.252775	6.30763e-05
rs11511253	rs2505217	chr10:38483403	0.665927	0.982068	RP11-258F22.1	ENSG00000226578.1	Muscle - Skeletal	T=0.864	C=0.136	-0.247735	6.57963e-05
rs11511253	rs2489495	chr10:38502333	0.672328	0.990968	RP11-258F22.1	ENSG00000226578.1	Muscle - Skeletal	C=0.865	T=0.135	-0.247735	6.57963e-05
rs11511253	rs77578626	chr10:38749167	0.967718	0.993407	RP11-258F22.1	ENSG00000226578.1	Muscle - Skeletal	A=0.811	G=0.189	-0.221238	6.65405e-05
rs11511253	rs7070224	chr10:38548551	0.766973	0.991919	RP11-258F22.1	ENSG00000226578.1	Muscle - Skeletal	G=0.849	A=0.151	-0.243728	6.67187e-05
rs11511253	rs7095128	chr10:38784099	0.993439	1	RP11-258F22.1	ENSG00000226578.1	Muscle - Skeletal	G=0.815	C=0.185	-0.227127	6.8712e-05
rs11511253	rs2474559	chr10:38492604	0.760545	0.983943	RP11-258F22.1	ENSG00000226578.1	Muscle - Skeletal	G=0.848	A=0.152	-0.242739	6.93185e-05
rs11511253	rs34740065	chr10:38534789	0.766973	0.991919	RP11-258F22.1	ENSG00000226578.1	Muscle - Skeletal	GT=0.849	G=0.151	-0.242739	6.93185e-05
rs11511253	rs3970136	chr10:38875947	0.891125	0.993301	RP11-258F22.1	ENSG00000226578.1	Muscle - Skeletal	T=0.798	C=0.202	-0.214735	7.52661e-05
rs11511253	rs11146675	chr10:38886312	0.891125	0.993301	RP11-258F22.1	ENSG00000226578.1	Muscle - Skeletal	G=0.798	T=0.202	-0.214735	7.52661e-05
rs11511253	rs11597330	chr10:39008919	0.974276	1	RP11-258F22.1	ENSG00000226578.1	Muscle - Skeletal	C=0.81	T=0.19	-0.222457	7.79409e-05
rs11511253	rs12357347	chr10:39003108	0.683968	0.991099	ZNF37A	ENSG00000075407.18	Muscle - Skeletal	G=0.863	A=0.137	0.177369	7.79898e-05
rs11511253	rs11146869	chr10:38916526	0.993439	1	RP11-258F22.1	ENSG00000226578.1	Muscle - Skeletal	A=0.815	G=0.185	-0.22524	7.86745e-05
rs11511253	rs61839284	chr10:38943996	0.993439	1	RP11-258F22.1	ENSG00000226578.1	Muscle - Skeletal	A=0.815	C=0.185	-0.22524	7.86745e-05
rs11511253	rs34019437	chr10:38966185	0.993439	1	RP11-258F22.1	ENSG00000226578.1	Muscle - Skeletal	C=0.815	T=0.185	-0.22524	7.86745e-05
rs11511253	rs4326715	chr10:38996898	0.993466	1	RP11-258F22.1	ENSG00000226578.1	Muscle - Skeletal	A=0.813	G=0.187	-0.22524	7.86745e-05
rs11511253	rs2310210	chr10:39011521	0.980362	0.993396	RP11-258F22.1	ENSG00000226578.1	Muscle - Skeletal	G=0.815	A=0.185	-0.22524	7.86745e-05
rs11511253	rs11146646	chr10:39023368	0.659207	0.964905	RP11-258F22.1	ENSG00000226578.1	Muscle - Skeletal	C=0.861	T=0.139	-0.249443	8.06884e-05
rs11511253	rs7089593	chr10:38545593	0.980362	0.993396	RP11-258F22.1	ENSG00000226578.1	Muscle - Skeletal	A=0.815	G=0.185	-0.224731	8.30714e-05
rs11511253	rs7089975	chr10:38569998	0.980362	0.993396	RP11-258F22.1	ENSG00000226578.1	Muscle - Skeletal	A=0.815	G=0.185	-0.224731	8.30714e-05
rs11511253	rs2180800	chr10:38579233	0.980362	0.993396	RP11-258F22.1	ENSG00000226578.1	Muscle - Skeletal	C=0.815	T=0.185	-0.224731	8.30714e-05
rs11511253	rs11596501	chr10:38601415	0.986895	1	RP11-258F22.1	ENSG00000226578.1	Muscle - Skeletal	G=0.816	A=0.184	-0.224731	8.30714e-05
rs11511253	rs11011546	chr10:38633016	0.986895	1	RP11-258F22.1	ENSG00000226578.1	Muscle - Skeletal	G=0.816	A=0.184	-0.224279	8.42997e-05
rs11511253	rs12358135	chr10:38902747	0.879145	0.986601	RP11-258F22.1	ENSG00000226578.1	Muscle - Skeletal	C=0.798	T=0.202	-0.212926	8.6218e-05
rs10499948	rs7780124	chr7:98777680	0.804765	0.945075	ATP5J2	ENSG00000241468.7	Muscle - Skeletal	C=0.038	G=0.962	0.115017	8.94897e-05
rs11511253	rs61839915	chr10:38541367	0.980362	0.993396	RP11-258F22.1	ENSG00000226578.1	Muscle - Skeletal	C=0.815	T=0.185	-0.222202	9.88555e-05
rs11511253	rs10870381	chr10:39058671	0.659207	0.964905	ZNF37A	ENSG00000075407.18	Muscle - Skeletal	C=0.861	T=0.139	0.168898	9.92479e-05
rs11511253	rs72639543	chr10:38542009	0.773007	0.991972	RP11-258F22.1	ENSG00000226578.1	Muscle - Skeletal	T=0.848	C=0.152	-0.236165	0.00010632
rs11511253	rs72639544	chr10:38542021	0.773007	0.991972	RP11-258F22.1	ENSG00000226578.1	Muscle - Skeletal	A=0.848	G=0.152	-0.236165	0.00010632
rs11511253	rs145275425	chr10:38542108	0.766973	0.991919	RP11-258F22.1	ENSG00000226578.1	Muscle - Skeletal	AT=0.849	A=0.151	-0.236165	0.00010632
rs11511253	rs2078283	chr10:38524476	0.773007	0.991972	RP11-258F22.1	ENSG00000226578.1	Muscle - Skeletal	T=0.848	C=0.152	-0.235215	0.000110218
rs11511253	rs11594254	chr10:38532530	0.773007	0.991972	RP11-258F22.1	ENSG00000226578.1	Muscle - Skeletal	C=0.848	T=0.152	-0.235215	0.000110218
rs11511253	rs10764151	chr10:38536038	0.773007	0.991972	RP11-258F22.1	ENSG00000226578.1	Muscle - Skeletal	T=0.848	G=0.152	-0.235215	0.000110218
rs11511253	rs144575187	chr10:38536516	0.773007	0.991972	RP11-258F22.1	ENSG00000226578.1	Muscle - Skeletal	G=0.848	A=0.152	-0.235215	0.000110218
rs1409440	rs4943627	chr13:39677430	0.689297	0.954169	PROSER1	ENSG00000120685.19	Muscle - Skeletal	A=0.127	G=0.873	-0.15322	0.000125637
rs7994616	rs4943627	chr13:39677430	0.664855	0.931934	PROSER1	ENSG00000120685.19	Muscle - Skeletal	A=0.127	G=0.873	-0.15322	0.000125637
rs11616618	rs4943627	chr13:39677430	0.633586	0.899883	PROSER1	ENSG00000120685.19	Muscle - Skeletal	A=0.127	G=0.873	-0.15322	0.000125637
rs11511253	rs11814605	chr10:38949613	0.684639	1	ZNF37A	ENSG00000075407.18	Muscle - Skeletal	A=0.865	G=0.135	0.17035	0.000131636
rs11511253	rs12357347	chr10:39003108	0.683968	0.991099	RP11-258F22.1	ENSG00000226578.1	Muscle - Skeletal	G=0.863	A=0.137	-0.244102	0.000132833
rs11511253	rs4881568	chr10:39007913	0.695662	0.991226	RP11-258F22.1	ENSG00000226578.1	Muscle - Skeletal	C=0.861	G=0.139	-0.233568	0.000134339
rs11511253	rs138735631	chr10:38716258	0.684639	1	ZNF37A	ENSG00000075407.18	Muscle - Skeletal	CAG=0.865	C=0.135	0.165695	0.000149397
rs11511253	rs61839533	chr10:38771993	0.684639	1	ZNF37A	ENSG00000075407.18	Muscle - Skeletal	C=0.865	A=0.135	0.165695	0.000149397
rs11511253	rs80054287	chr10:38776136	0.684639	1	ZNF37A	ENSG00000075407.18	Muscle - Skeletal	C=0.865	T=0.135	0.165695	0.000149397
rs11511253	rs11814605	chr10:38949613	0.684639	1	RP11-258F22.1	ENSG00000226578.1	Muscle - Skeletal	A=0.865	G=0.135	-0.240151	0.000151034
rs11511253	rs12775895	chr10:39090138	0.607434	0.985401	RP11-508N22.12	ENSG00000272983.1	Muscle - Skeletal	G=0.733	A=0.267	-0.183681	0.000153172
rs11511253	rs11598237	chr10:38674609	0.684639	1	RP11-258F22.1	ENSG00000226578.1	Muscle - Skeletal	C=0.865	T=0.135	-0.240878	0.000153437
rs11511253	rs7905850	chr10:38677501	0.684639	1	RP11-258F22.1	ENSG00000226578.1	Muscle - Skeletal	T=0.865	A=0.135	-0.240878	0.000153437
rs11511253	rs116385183	chr10:38696120	0.684639	1	RP11-258F22.1	ENSG00000226578.1	Muscle - Skeletal	G=0.865	A=0.135	-0.240878	0.000153437
rs11511253	rs11523362	chr10:38724150	0.690467	1	RP11-258F22.1	ENSG00000226578.1	Muscle - Skeletal	C=0.864	T=0.136	-0.240878	0.000153437
rs11511253	rs113246148	chr10:38908802	0.683968	0.991099	RP11-258F22.1	ENSG00000226578.1	Muscle - Skeletal	G=0.863	A=0.137	-0.240878	0.000153437
rs11511253	rs11146601	chr10:38978680	0.684639	1	RP11-258F22.1	ENSG00000226578.1	Muscle - Skeletal	C=0.865	T=0.135	-0.240878	0.000153437
rs11511253	rs11492601	chr10:38996576	0.683968	0.991099	RP11-258F22.1	ENSG00000226578.1	Muscle - Skeletal	C=0.863	T=0.137	-0.240878	0.000153437
rs11511253	rs59505605	chr10:39002459	0.683968	0.991099	RP11-258F22.1	ENSG00000226578.1	Muscle - Skeletal	A=0.863	C=0.137	-0.240878	0.000153437
rs11511253	rs10870454	chr10:38934158	0.684639	1	RP11-258F22.1	ENSG00000226578.1	Muscle - Skeletal	G=0.865	A=0.135	-0.251302	0.000155587
rs11511253	rs35949805	chr10:38874974	0.896667	0.993309	RP11-258F22.1	ENSG00000226578.1	Muscle - Skeletal	G=0.799	A=0.201	-0.207699	0.000157511
rs11511253	rs201797049	chr10:38779695	0.684639	1	ZNF37A	ENSG00000075407.18	Muscle - Skeletal	G=0.865	A=0.135	0.164813	0.000163641
rs11511253	rs17423024	chr10:38539751	0.672328	0.990968	RP11-258F22.1	ENSG00000226578.1	Muscle - Skeletal	C=0.865	T=0.135	-0.238469	0.00018439
rs11511253	rs71494839	chr10:38553415	0.666528	0.990901	RP11-258F22.1	ENSG00000226578.1	Muscle - Skeletal	C=0.866	G=0.134	-0.238469	0.00018439
rs11511253	rs11011508	chr10:38555240	0.672328	0.990968	RP11-258F22.1	ENSG00000226578.1	Muscle - Skeletal	G=0.865	A=0.135	-0.238469	0.00018439
rs11511253	rs12358852	chr10:38598955	0.678825	1	RP11-258F22.1	ENSG00000226578.1	Muscle - Skeletal	T=0.866	G=0.134	-0.238469	0.00018439
rs11511253	rs10827861	chr10:38608684	0.678825	1	RP11-258F22.1	ENSG00000226578.1	Muscle - Skeletal	T=0.866	A=0.134	-0.238469	0.00018439
rs11511253	rs11011538	chr10:38620733	0.678825	1	RP11-258F22.1	ENSG00000226578.1	Muscle - Skeletal	G=0.866	T=0.134	-0.238471	0.000187641
rs11511253	rs12571507	chr10:38634334	0.936072	0.980198	RP11-258F22.1	ENSG00000226578.1	Muscle - Skeletal	C=0.81	T=0.19	-0.21155	0.000190537
rs11511253	rs113817255	chr10:38875250	0.678141	0.991034	RP11-258F22.1	ENSG00000226578.1	Muscle - Skeletal	G=0.864	A=0.136	-0.225765	0.000196575
rs11511253	rs2505217	chr10:38483403	0.665927	0.982068	ZNF37A	ENSG00000075407.18	Muscle - Skeletal	T=0.864	C=0.136	0.162502	0.000198991
rs11511253	rs2489495	chr10:38502333	0.672328	0.990968	ZNF37A	ENSG00000075407.18	Muscle - Skeletal	C=0.865	T=0.135	0.162502	0.000198991
rs11511253	rs200235878	chr10:38798945	0.618043	0.908084	RP11-258F22.1	ENSG00000226578.1	Muscle - Skeletal	T=0.854	C=0.146	-0.224306	0.000215079
rs11511253	rs4070286	chr10:38950547	0.684639	1	ZNF37A	ENSG00000075407.18	Muscle - Skeletal	C=0.865	G=0.135	0.161366	0.000225857
rs11511253	rs11146593	chr10:38969643	0.690467	1	ZNF37A	ENSG00000075407.18	Muscle - Skeletal	C=0.864	A=0.136	0.161366	0.000225857
rs11511253	rs2474559	chr10:38492604	0.760545	0.983943	ZNF37A	ENSG00000075407.18	Muscle - Skeletal	G=0.848	A=0.152	0.157999	0.000233324
rs11511253	rs34740065	chr10:38534789	0.766973	0.991919	ZNF37A	ENSG00000075407.18	Muscle - Skeletal	GT=0.849	G=0.151	0.157999	0.000233324
rs11511253	rs7070224	chr10:38548551	0.766973	0.991919	ZNF37A	ENSG00000075407.18	Muscle - Skeletal	G=0.849	A=0.151	0.158168	0.000235865
rs11511253	rs200911607	chr10:38870340	0.629621	0.909318	RP11-258F22.1	ENSG00000226578.1	Muscle - Skeletal	G=0.852	A=0.148	-0.221638	0.00025605
rs11511253	rs142118560	chr10:38907168	0.618257	0.901074	RP11-258F22.1	ENSG00000226578.1	Muscle - Skeletal	TAA=0.852	T=0.148	-0.221638	0.00025605
rs11511253	rs11146912	chr10:38968609	0.690467	1	RP11-258F22.1	ENSG00000226578.1	Muscle - Skeletal	C=0.864	T=0.136	-0.233592	0.000269634
rs11511253	rs11146607	chr10:38984039	0.690467	1	RP11-258F22.1	ENSG00000226578.1	Muscle - Skeletal	T=0.864	A=0.136	-0.233592	0.000269634
rs11511253	rs12778402	chr10:38895600	0.606721	0.899728	RP11-258F22.1	ENSG00000226578.1	Muscle - Skeletal	G=0.854	T=0.146	-0.219882	0.000290049
rs11511253	rs12772894	chr10:38897644	0.606721	0.899728	RP11-258F22.1	ENSG00000226578.1	Muscle - Skeletal	C=0.854	A=0.146	-0.219882	0.000290049
rs11511253	rs35300351	chr10:38902240	0.606721	0.899728	RP11-258F22.1	ENSG00000226578.1	Muscle - Skeletal	C=0.854	G=0.146	-0.219882	0.000290049
rs11511253	rs2078283	chr10:38524476	0.773007	0.991972	ZNF37A	ENSG00000075407.18	Muscle - Skeletal	T=0.848	C=0.152	0.15322	0.000344146
rs11511253	rs11594254	chr10:38532530	0.773007	0.991972	ZNF37A	ENSG00000075407.18	Muscle - Skeletal	C=0.848	T=0.152	0.15322	0.000344146
rs11511253	rs10764151	chr10:38536038	0.773007	0.991972	ZNF37A	ENSG00000075407.18	Muscle - Skeletal	T=0.848	G=0.152	0.15322	0.000344146
rs11511253	rs144575187	chr10:38536516	0.773007	0.991972	ZNF37A	ENSG00000075407.18	Muscle - Skeletal	G=0.848	A=0.152	0.15322	0.000344146
rs11511253	rs72639543	chr10:38542009	0.773007	0.991972	ZNF37A	ENSG00000075407.18	Muscle - Skeletal	T=0.848	C=0.152	0.153368	0.000348106
rs11511253	rs72639544	chr10:38542021	0.773007	0.991972	ZNF37A	ENSG00000075407.18	Muscle - Skeletal	A=0.848	G=0.152	0.153368	0.000348106
rs11511253	rs145275425	chr10:38542108	0.766973	0.991919	ZNF37A	ENSG00000075407.18	Muscle - Skeletal	AT=0.849	A=0.151	0.153368	0.000348106
rs11511253	rs4881568	chr10:39007913	0.695662	0.991226	ZNF37A	ENSG00000075407.18	Muscle - Skeletal	C=0.861	G=0.139	0.153419	0.000364482
rs11511253	rs11011558	chr10:38700625	0.993439	1	RP11-291L22.9	ENSG00000276805.2	Nerve - Tibial	G=0.815	A=0.185	0.581286	1.22931e-23
rs11511253	rs200253039	chr10:38779710	0.993439	1	RP11-291L22.9	ENSG00000276805.2	Nerve - Tibial	C=0.815	T=0.185	0.57961	5.05371e-23
rs11511253	rs11511253	chr10:38973500	1	1	RP11-291L22.9	ENSG00000276805.2	Nerve - Tibial	G=0.814	A=0.186	0.576016	8.74895e-23
rs11511253	rs11595308	chr10:38995349	1	1	RP11-291L22.9	ENSG00000276805.2	Nerve - Tibial	C=0.814	A=0.186	0.576016	8.74895e-23
rs11511253	rs11146621	chr10:38996313	0.993466	1	RP11-291L22.9	ENSG00000276805.2	Nerve - Tibial	G=0.813	A=0.187	0.576016	8.74895e-23
rs11511253	rs2310211	chr10:39011152	0.993466	1	RP11-291L22.9	ENSG00000276805.2	Nerve - Tibial	G=0.813	A=0.187	0.576016	8.74895e-23
rs11511253	rs3928516	chr10:39008797	0.993466	1	RP11-291L22.9	ENSG00000276805.2	Nerve - Tibial	G=0.813	T=0.187	0.571382	9.45034e-23
rs11511253	rs367919155	chr10:38963306	0.993439	1	RP11-291L22.9	ENSG00000276805.2	Nerve - Tibial	G=0.815	C=0.185	0.573705	1.33011e-22
rs11511253	rs144280981	chr10:38670613	0.986906	0.993431	RP11-291L22.9	ENSG00000276805.2	Nerve - Tibial	C=0.814	T=0.186	0.572549	1.53134e-22
rs11511253	rs7093896	chr10:38671532	0.993439	1	RP11-291L22.9	ENSG00000276805.2	Nerve - Tibial	A=0.815	T=0.185	0.572549	1.53134e-22
rs11511253	rs3087759	chr10:38672144	0.993439	1	RP11-291L22.9	ENSG00000276805.2	Nerve - Tibial	A=0.815	C=0.185	0.572549	1.53134e-22
rs11511253	rs4934946	chr10:38679281	0.993439	1	RP11-291L22.9	ENSG00000276805.2	Nerve - Tibial	T=0.815	C=0.185	0.572549	1.53134e-22
rs11511253	rs11011555	chr10:38681866	0.993439	1	RP11-291L22.9	ENSG00000276805.2	Nerve - Tibial	T=0.815	C=0.185	0.572549	1.53134e-22
rs11511253	rs61837224	chr10:38701900	0.993439	1	RP11-291L22.9	ENSG00000276805.2	Nerve - Tibial	G=0.815	C=0.185	0.572549	1.53134e-22
rs11511253	rs117398853	chr10:38704378	0.993439	1	RP11-291L22.9	ENSG00000276805.2	Nerve - Tibial	C=0.815	G=0.185	0.572549	1.53134e-22
rs11511253	rs9663128	chr10:38717802	0.993439	1	RP11-291L22.9	ENSG00000276805.2	Nerve - Tibial	C=0.815	G=0.185	0.572549	1.53134e-22
rs11511253	rs7088208	chr10:38731609	0.986906	0.993431	RP11-291L22.9	ENSG00000276805.2	Nerve - Tibial	T=0.814	C=0.186	0.572549	1.53134e-22
rs11511253	rs117840800	chr10:38733920	0.993439	1	RP11-291L22.9	ENSG00000276805.2	Nerve - Tibial	A=0.815	G=0.185	0.572549	1.53134e-22
rs11511253	rs74890899	chr10:38740050	0.986895	1	RP11-291L22.9	ENSG00000276805.2	Nerve - Tibial	C=0.816	T=0.184	0.572549	1.53134e-22
rs11511253	rs1810634	chr10:38741861	0.993439	1	RP11-291L22.9	ENSG00000276805.2	Nerve - Tibial	A=0.815	G=0.185	0.572549	1.53134e-22
rs11511253	rs9664768	chr10:38748043	0.993439	1	RP11-291L22.9	ENSG00000276805.2	Nerve - Tibial	G=0.815	A=0.185	0.572549	1.53134e-22
rs11511253	rs72639568	chr10:38760420	0.993439	1	RP11-291L22.9	ENSG00000276805.2	Nerve - Tibial	G=0.815	A=0.185	0.572549	1.53134e-22
rs11511253	rs77114817	chr10:38762423	0.986895	1	RP11-291L22.9	ENSG00000276805.2	Nerve - Tibial	T=0.816	C=0.184	0.572549	1.53134e-22
rs11511253	rs11492515	chr10:38762753	0.993439	1	RP11-291L22.9	ENSG00000276805.2	Nerve - Tibial	C=0.815	T=0.185	0.572549	1.53134e-22
rs11511253	rs11492459	chr10:38765259	0.993439	1	RP11-291L22.9	ENSG00000276805.2	Nerve - Tibial	T=0.815	C=0.185	0.572549	1.53134e-22
rs11511253	rs7084618	chr10:38781701	0.993439	1	RP11-291L22.9	ENSG00000276805.2	Nerve - Tibial	A=0.815	T=0.185	0.572549	1.53134e-22
rs11511253	rs7095113	chr10:38784074	0.993439	1	RP11-291L22.9	ENSG00000276805.2	Nerve - Tibial	G=0.815	A=0.185	0.572549	1.53134e-22
rs11511253	rs148773254	chr10:38785136	0.993439	1	RP11-291L22.9	ENSG00000276805.2	Nerve - Tibial	C=0.815	T=0.185	0.572549	1.53134e-22
rs11511253	rs4623823	chr10:38913276	0.993439	1	RP11-291L22.9	ENSG00000276805.2	Nerve - Tibial	C=0.815	T=0.185	0.572549	1.53134e-22
rs11511253	rs35712971	chr10:38937578	0.993439	1	RP11-291L22.9	ENSG00000276805.2	Nerve - Tibial	A=0.815	T=0.185	0.572549	1.53134e-22
rs11511253	rs11146894	chr10:38943032	0.986895	1	RP11-291L22.9	ENSG00000276805.2	Nerve - Tibial	G=0.816	A=0.184	0.572549	1.53134e-22
rs11511253	rs4572067	chr10:38950625	0.993439	1	RP11-291L22.9	ENSG00000276805.2	Nerve - Tibial	G=0.815	T=0.185	0.572549	1.53134e-22
rs11511253	rs11146911	chr10:38968284	1	1	RP11-291L22.9	ENSG00000276805.2	Nerve - Tibial	C=0.814	A=0.186	0.572549	1.53134e-22
rs11511253	rs12775030	chr10:38802672	0.993439	1	RP11-291L22.9	ENSG00000276805.2	Nerve - Tibial	C=0.815	T=0.185	0.574126	1.72246e-22
rs11511253	rs4088497	chr10:38988853	0.993466	1	RP11-291L22.9	ENSG00000276805.2	Nerve - Tibial	T=0.813	C=0.187	0.58393	2.03504e-22
rs11511253	rs7068733	chr10:39071680	0.948142	0.973726	RP11-291L22.9	ENSG00000276805.2	Nerve - Tibial	C=0.814	G=0.186	0.570252	2.46754e-22
rs11511253	rs200220357	chr10:38779655	0.993439	1	RP11-291L22.9	ENSG00000276805.2	Nerve - Tibial	C=0.815	T=0.185	0.577143	2.69145e-22
rs11511253	rs7099107	chr10:39097996	0.967718	0.993407	RP11-291L22.9	ENSG00000276805.2	Nerve - Tibial	G=0.811	A=0.189	0.566728	5.18698e-22
rs11511253	rs11146654	chr10:39031718	0.967718	0.993407	RP11-291L22.9	ENSG00000276805.2	Nerve - Tibial	C=0.811	T=0.189	0.567877	5.36261e-22
rs11511253	rs9731107	chr10:39048398	0.967718	0.993407	RP11-291L22.9	ENSG00000276805.2	Nerve - Tibial	G=0.811	A=0.189	0.567877	5.36261e-22
rs11511253	rs7071794	chr10:39054085	0.967718	0.993407	RP11-291L22.9	ENSG00000276805.2	Nerve - Tibial	T=0.811	A=0.189	0.567877	5.36261e-22
rs11511253	rs11146702	chr10:39062460	0.967718	0.993407	RP11-291L22.9	ENSG00000276805.2	Nerve - Tibial	G=0.811	A=0.189	0.567877	5.36261e-22
rs11511253	rs11146709	chr10:39066743	0.967718	0.993407	RP11-291L22.9	ENSG00000276805.2	Nerve - Tibial	C=0.811	T=0.189	0.567877	5.36261e-22
rs11511253	rs11146713	chr10:39067972	0.967718	0.993407	RP11-291L22.9	ENSG00000276805.2	Nerve - Tibial	G=0.811	T=0.189	0.567877	5.36261e-22
rs11511253	rs11597575	chr10:39077614	0.967718	0.993407	RP11-291L22.9	ENSG00000276805.2	Nerve - Tibial	G=0.811	C=0.189	0.567877	5.36261e-22
rs11511253	rs10870406	chr10:39087499	0.967718	0.993407	RP11-291L22.9	ENSG00000276805.2	Nerve - Tibial	G=0.811	A=0.189	0.567877	5.36261e-22
rs11511253	rs4881578	chr10:39095486	0.967718	0.993407	RP11-291L22.9	ENSG00000276805.2	Nerve - Tibial	G=0.811	A=0.189	0.567877	5.36261e-22
rs11511253	rs4881584	chr10:39095740	0.967718	0.993407	RP11-291L22.9	ENSG00000276805.2	Nerve - Tibial	C=0.811	T=0.189	0.567877	5.36261e-22
rs11511253	rs11146753	chr10:39098616	0.967718	0.993407	RP11-291L22.9	ENSG00000276805.2	Nerve - Tibial	A=0.811	G=0.189	0.567877	5.36261e-22
rs11511253	rs10870421	chr10:39099615	0.967718	0.993407	RP11-291L22.9	ENSG00000276805.2	Nerve - Tibial	C=0.811	A=0.189	0.567877	5.36261e-22
rs11511253	rs11146784	chr10:39120807	0.961456	0.993399	RP11-291L22.9	ENSG00000276805.2	Nerve - Tibial	C=0.81	T=0.19	0.567877	5.36261e-22
rs11511253	rs12357698	chr10:39129538	0.967718	0.993407	RP11-291L22.9	ENSG00000276805.2	Nerve - Tibial	T=0.811	A=0.189	0.567877	5.36261e-22
rs11511253	rs4556804	chr10:39129927	0.967718	0.993407	RP11-291L22.9	ENSG00000276805.2	Nerve - Tibial	G=0.811	A=0.189	0.567877	5.36261e-22
rs11511253	rs61837257	chr10:38711591	0.993439	1	RP11-291L22.9	ENSG00000276805.2	Nerve - Tibial	C=0.815	G=0.185	0.56751	6.09578e-22
rs11511253	rs7074243	chr10:39108213	0.961456	0.993399	RP11-291L22.9	ENSG00000276805.2	Nerve - Tibial	A=0.81	T=0.19	0.565817	6.24756e-22
rs11511253	rs11146768	chr10:39110232	0.967718	0.993407	RP11-291L22.9	ENSG00000276805.2	Nerve - Tibial	C=0.811	T=0.189	0.565817	6.24756e-22
rs11511253	rs7068365	chr10:39108766	0.967718	0.993407	RP11-291L22.9	ENSG00000276805.2	Nerve - Tibial	C=0.811	T=0.189	0.568166	6.53987e-22
rs11511253	rs12773561	chr10:39117941	0.967718	0.993407	RP11-291L22.9	ENSG00000276805.2	Nerve - Tibial	G=0.811	C=0.189	0.563727	6.72173e-22
rs11511253	rs12570560	chr10:38878637	0.891125	0.993301	RP11-291L22.9	ENSG00000276805.2	Nerve - Tibial	C=0.798	G=0.202	0.530215	6.75396e-22
rs11511253	rs10870362	chr10:38996170	0.993466	1	RP11-291L22.9	ENSG00000276805.2	Nerve - Tibial	G=0.813	A=0.187	0.57388	7.23471e-22
rs11511253	rs7095128	chr10:38784099	0.993439	1	RP11-291L22.9	ENSG00000276805.2	Nerve - Tibial	G=0.815	C=0.185	0.570109	7.91926e-22
rs11511253	rs11011543	chr10:38629830	0.986895	1	RP11-291L22.9	ENSG00000276805.2	Nerve - Tibial	A=0.816	T=0.184	0.564772	8.10684e-22
rs11511253	rs10827866	chr10:38655628	0.986895	1	RP11-291L22.9	ENSG00000276805.2	Nerve - Tibial	G=0.816	T=0.184	0.564772	8.10684e-22
rs11511253	rs66610970	chr10:38656358	0.986895	1	RP11-291L22.9	ENSG00000276805.2	Nerve - Tibial	CT=0.816	C=0.184	0.564772	8.10684e-22
rs11511253	rs138284504	chr10:38663638	0.986895	1	RP11-291L22.9	ENSG00000276805.2	Nerve - Tibial	C=0.816	T=0.184	0.564772	8.10684e-22
rs11511253	rs10827867	chr10:38667316	0.986895	1	RP11-291L22.9	ENSG00000276805.2	Nerve - Tibial	T=0.816	C=0.184	0.564772	8.10684e-22
rs11511253	rs7087510	chr10:38800335	0.891125	0.993301	RP11-291L22.9	ENSG00000276805.2	Nerve - Tibial	G=0.798	A=0.202	0.527916	9.19455e-22
rs11511253	rs138310998	chr10:38870781	0.891125	0.993301	RP11-291L22.9	ENSG00000276805.2	Nerve - Tibial	G=0.798	A=0.202	0.527916	9.19455e-22
rs11511253	rs12571329	chr10:38878810	0.891125	0.993301	RP11-291L22.9	ENSG00000276805.2	Nerve - Tibial	G=0.798	A=0.202	0.527916	9.19455e-22
rs11511253	rs7069025	chr10:38884430	0.891125	0.993301	RP11-291L22.9	ENSG00000276805.2	Nerve - Tibial	G=0.798	A=0.202	0.527916	9.19455e-22
rs11511253	rs12770432	chr10:38885725	0.891125	0.993301	RP11-291L22.9	ENSG00000276805.2	Nerve - Tibial	G=0.798	A=0.202	0.527916	9.19455e-22
rs11511253	rs11592779	chr10:38890975	0.872669	0.979927	RP11-291L22.9	ENSG00000276805.2	Nerve - Tibial	C=0.799	T=0.201	0.527916	9.19455e-22
rs11511253	rs7923903	chr10:38896261	0.879145	0.986601	RP11-291L22.9	ENSG00000276805.2	Nerve - Tibial	G=0.798	A=0.202	0.527916	9.19455e-22
rs11511253	rs7896006	chr10:38896410	0.879145	0.986601	RP11-291L22.9	ENSG00000276805.2	Nerve - Tibial	C=0.798	T=0.202	0.527916	9.19455e-22
rs11511253	rs7896545	chr10:38896746	0.879145	0.986601	RP11-291L22.9	ENSG00000276805.2	Nerve - Tibial	C=0.798	T=0.202	0.527916	9.19455e-22
rs11511253	rs7076099	chr10:38897916	0.879145	0.986601	RP11-291L22.9	ENSG00000276805.2	Nerve - Tibial	G=0.798	A=0.202	0.527916	9.19455e-22
rs11511253	rs4070543	chr10:38876101	0.891125	0.993301	RP11-291L22.9	ENSG00000276805.2	Nerve - Tibial	G=0.798	A=0.202	0.525618	1.00014e-21
rs11511253	rs61840410	chr10:38880697	0.891125	0.993301	RP11-291L22.9	ENSG00000276805.2	Nerve - Tibial	C=0.798	T=0.202	0.529509	1.07881e-21
rs11511253	rs4881586	chr10:38893471	0.86621	0.973269	RP11-291L22.9	ENSG00000276805.2	Nerve - Tibial	C=0.8	T=0.2	0.528086	1.26481e-21
rs11511253	rs12775411	chr10:39023739	0.95526	0.993391	RP11-291L22.9	ENSG00000276805.2	Nerve - Tibial	G=0.809	A=0.191	0.560443	1.36121e-21
rs11511253	rs1902549	chr10:39048914	0.967718	0.993407	RP11-291L22.9	ENSG00000276805.2	Nerve - Tibial	C=0.811	T=0.189	0.565272	1.38024e-21
rs11511253	rs79613030	chr10:38725589	0.993439	1	RP11-291L22.9	ENSG00000276805.2	Nerve - Tibial	G=0.815	A=0.185	0.56009	1.57031e-21
rs11511253	rs61839484	chr10:38745750	0.993439	1	RP11-291L22.9	ENSG00000276805.2	Nerve - Tibial	G=0.815	A=0.185	0.56009	1.57031e-21
rs11511253	rs11146655	chr10:39034208	0.961177	0.986831	RP11-291L22.9	ENSG00000276805.2	Nerve - Tibial	A=0.812	G=0.188	0.566127	1.98882e-21
rs11511253	rs11817950	chr10:39110079	0.954916	0.986815	RP11-291L22.9	ENSG00000276805.2	Nerve - Tibial	C=0.811	T=0.189	0.554996	2.42365e-21
rs11511253	rs34458842	chr10:39118899	0.967718	0.993407	RP11-291L22.9	ENSG00000276805.2	Nerve - Tibial	TG=0.811	T=0.189	0.56196	2.97079e-21
rs11511253	rs71500469	chr10:39063527	0.967718	0.993407	RP11-291L22.9	ENSG00000276805.2	Nerve - Tibial	T=0.811	G=0.189	0.579231	3.159e-21
rs11511253	rs11011546	chr10:38633016	0.986895	1	RP11-291L22.9	ENSG00000276805.2	Nerve - Tibial	G=0.816	A=0.184	0.563829	3.55038e-21
rs11511253	rs11146869	chr10:38916526	0.993439	1	RP11-291L22.9	ENSG00000276805.2	Nerve - Tibial	A=0.815	G=0.185	0.561144	3.87293e-21
rs11511253	rs61839284	chr10:38943996	0.993439	1	RP11-291L22.9	ENSG00000276805.2	Nerve - Tibial	A=0.815	C=0.185	0.561144	3.87293e-21
rs11511253	rs34019437	chr10:38966185	0.993439	1	RP11-291L22.9	ENSG00000276805.2	Nerve - Tibial	C=0.815	T=0.185	0.561144	3.87293e-21
rs11511253	rs4326715	chr10:38996898	0.993466	1	RP11-291L22.9	ENSG00000276805.2	Nerve - Tibial	A=0.813	G=0.187	0.561144	3.87293e-21
rs11511253	rs2310210	chr10:39011521	0.980362	0.993396	RP11-291L22.9	ENSG00000276805.2	Nerve - Tibial	G=0.815	A=0.185	0.561144	3.87293e-21
rs11511253	rs4881618	chr10:38955198	0.993466	1	RP11-291L22.9	ENSG00000276805.2	Nerve - Tibial	G=0.813	T=0.187	0.556444	7.33696e-21
rs11511253	rs200474745	chr10:38808585	0.974046	0.993415	RP11-291L22.9	ENSG00000276805.2	Nerve - Tibial	CGAATGGAATG=0.812	C=0.188	0.550461	8.45896e-21
rs11511253	rs11011533	chr10:38588065	0.986895	1	RP11-291L22.9	ENSG00000276805.2	Nerve - Tibial	G=0.816	A=0.184	0.551935	1.01083e-20
rs11511253	rs10827860	chr10:38601709	0.986895	1	RP11-291L22.9	ENSG00000276805.2	Nerve - Tibial	G=0.816	A=0.184	0.551935	1.01083e-20
rs11511253	rs10827862	chr10:38608731	0.986895	1	RP11-291L22.9	ENSG00000276805.2	Nerve - Tibial	C=0.816	A=0.184	0.551935	1.01083e-20
rs11511253	rs7917312	chr10:38613587	0.986895	1	RP11-291L22.9	ENSG00000276805.2	Nerve - Tibial	C=0.816	T=0.184	0.551935	1.01083e-20
rs11511253	rs2180899	chr10:38899250	0.728744	1	RP11-291L22.9	ENSG00000276805.2	Nerve - Tibial	G=0.761	A=0.239	0.502747	1.07621e-20
rs11511253	rs3970136	chr10:38875947	0.891125	0.993301	RP11-291L22.9	ENSG00000276805.2	Nerve - Tibial	T=0.798	C=0.202	0.525403	1.25971e-20
rs11511253	rs11146675	chr10:38886312	0.891125	0.993301	RP11-291L22.9	ENSG00000276805.2	Nerve - Tibial	G=0.798	T=0.202	0.525403	1.25971e-20
rs11511253	rs12358135	chr10:38902747	0.879145	0.986601	RP11-291L22.9	ENSG00000276805.2	Nerve - Tibial	C=0.798	T=0.202	0.525403	1.25971e-20
rs11511253	rs7070930	chr10:38808985	0.986895	1	RP11-291L22.9	ENSG00000276805.2	Nerve - Tibial	G=0.816	C=0.184	0.553025	1.33465e-20
rs11511253	rs80081575	chr10:38809368	0.986895	1	RP11-291L22.9	ENSG00000276805.2	Nerve - Tibial	G=0.816	A=0.184	0.553025	1.33465e-20
rs11511253	rs11597330	chr10:39008919	0.974276	1	RP11-291L22.9	ENSG00000276805.2	Nerve - Tibial	C=0.81	T=0.19	0.545091	1.35108e-20
rs11511253	rs12772118	chr10:39030219	0.961177	0.986831	RP11-291L22.9	ENSG00000276805.2	Nerve - Tibial	T=0.812	G=0.188	0.551537	1.45133e-20
rs11511253	rs9664979	chr10:39042400	0.961177	0.986831	RP11-291L22.9	ENSG00000276805.2	Nerve - Tibial	G=0.812	A=0.188	0.551537	1.45133e-20
rs11511253	rs7910228	chr10:39098591	0.961177	0.986831	RP11-291L22.9	ENSG00000276805.2	Nerve - Tibial	A=0.812	T=0.188	0.551537	1.45133e-20
rs11511253	rs77578626	chr10:38749167	0.967718	0.993407	RP11-291L22.9	ENSG00000276805.2	Nerve - Tibial	A=0.811	G=0.189	0.53612	1.56804e-20
rs11511253	rs35949805	chr10:38874974	0.896667	0.993309	RP11-291L22.9	ENSG00000276805.2	Nerve - Tibial	G=0.799	A=0.201	0.529786	1.66461e-20
rs11511253	rs35361303	chr10:39107852	0.961177	0.986831	RP11-291L22.9	ENSG00000276805.2	Nerve - Tibial	C=0.812	G=0.188	0.549537	1.66904e-20
rs11511253	rs35173665	chr10:39116188	0.948722	0.986798	RP11-291L22.9	ENSG00000276805.2	Nerve - Tibial	T=0.81	G=0.19	0.549537	1.66904e-20
rs11511253	rs7068771	chr10:39128973	0.961177	0.986831	RP11-291L22.9	ENSG00000276805.2	Nerve - Tibial	T=0.812	G=0.188	0.549537	1.66904e-20
rs11511253	rs12571507	chr10:38634334	0.936072	0.980198	RP11-291L22.9	ENSG00000276805.2	Nerve - Tibial	C=0.81	T=0.19	0.549171	1.6829e-20
rs11511253	rs7081059	chr10:39109324	0.961177	0.986831	RP11-291L22.9	ENSG00000276805.2	Nerve - Tibial	C=0.812	A=0.188	0.551879	1.74757e-20
rs11511253	rs11812823	chr10:38685156	0.986895	1	RP11-291L22.9	ENSG00000276805.2	Nerve - Tibial	T=0.816	C=0.184	0.554542	1.97608e-20
rs11511253	rs112309001	chr10:38713388	0.986895	1	RP11-291L22.9	ENSG00000276805.2	Nerve - Tibial	AG=0.816	A=0.184	0.554542	1.97608e-20
rs11511253	rs2012084	chr10:38741727	0.973898	0.986863	RP11-291L22.9	ENSG00000276805.2	Nerve - Tibial	T=0.814	C=0.186	0.554542	1.97608e-20
rs11511253	rs35747454	chr10:38744080	0.986895	1	RP11-291L22.9	ENSG00000276805.2	Nerve - Tibial	G=0.816	T=0.184	0.554542	1.97608e-20
rs11511253	rs12354584	chr10:38758159	0.986895	1	RP11-291L22.9	ENSG00000276805.2	Nerve - Tibial	G=0.816	T=0.184	0.554542	1.97608e-20
rs11511253	rs11511148	chr10:38761007	0.986895	1	RP11-291L22.9	ENSG00000276805.2	Nerve - Tibial	C=0.816	T=0.184	0.554542	1.97608e-20
rs11511253	rs11011567	chr10:38773015	0.986895	1	RP11-291L22.9	ENSG00000276805.2	Nerve - Tibial	A=0.816	G=0.184	0.554542	1.97608e-20
rs11511253	rs28413086	chr10:38802626	0.986895	1	RP11-291L22.9	ENSG00000276805.2	Nerve - Tibial	T=0.816	G=0.184	0.554542	1.97608e-20
rs11511253	rs35451472	chr10:38805760	0.986895	1	RP11-291L22.9	ENSG00000276805.2	Nerve - Tibial	C=0.816	T=0.184	0.554542	1.97608e-20
rs11511253	rs7076118	chr10:38810506	0.986895	1	RP11-291L22.9	ENSG00000276805.2	Nerve - Tibial	C=0.816	A=0.184	0.554542	1.97608e-20
rs11511253	rs9794215	chr10:38733027	0.967718	0.993407	RP11-291L22.9	ENSG00000276805.2	Nerve - Tibial	C=0.811	T=0.189	0.554563	2.08371e-20
rs11511253	rs11146699	chr10:39061320	0.967718	0.993407	RP11-291L22.9	ENSG00000276805.2	Nerve - Tibial	G=0.811	A=0.189	0.552966	2.17952e-20
rs11511253	rs10870418	chr10:39096996	0.961177	0.986831	RP11-291L22.9	ENSG00000276805.2	Nerve - Tibial	C=0.812	T=0.188	0.549595	2.21187e-20
rs11511253	rs4881585	chr10:39103867	0.961177	0.986831	RP11-291L22.9	ENSG00000276805.2	Nerve - Tibial	A=0.812	G=0.188	0.549595	2.21187e-20
rs11511253	rs11146775	chr10:39113794	0.967718	0.993407	RP11-291L22.9	ENSG00000276805.2	Nerve - Tibial	C=0.811	T=0.189	0.56397	3.00519e-20
rs11511253	rs7089593	chr10:38545593	0.980362	0.993396	RP11-291L22.9	ENSG00000276805.2	Nerve - Tibial	A=0.815	G=0.185	0.550573	4.3701e-20
rs11511253	rs7089975	chr10:38569998	0.980362	0.993396	RP11-291L22.9	ENSG00000276805.2	Nerve - Tibial	A=0.815	G=0.185	0.550573	4.3701e-20
rs11511253	rs2180800	chr10:38579233	0.980362	0.993396	RP11-291L22.9	ENSG00000276805.2	Nerve - Tibial	C=0.815	T=0.185	0.550573	4.3701e-20
rs11511253	rs11596501	chr10:38601415	0.986895	1	RP11-291L22.9	ENSG00000276805.2	Nerve - Tibial	G=0.816	A=0.184	0.550573	4.3701e-20
rs11511253	rs11011542	chr10:38627289	0.980366	1	RP11-291L22.9	ENSG00000276805.2	Nerve - Tibial	C=0.817	T=0.183	0.553023	4.87514e-20
rs11511253	rs11146613	chr10:38986850	0.993439	1	RP11-291L22.9	ENSG00000276805.2	Nerve - Tibial	C=0.815	T=0.185	0.55312	5.12307e-20
rs11511253	rs7089032	chr10:39108767	0.967718	0.993407	RP11-291L22.9	ENSG00000276805.2	Nerve - Tibial	G=0.811	T=0.189	0.561598	5.9811e-20
rs11511253	rs34873071	chr10:38937396	0.986895	1	RP11-291L22.9	ENSG00000276805.2	Nerve - Tibial	G=0.816	T=0.184	0.545496	9.06536e-20
rs11511253	rs58673518	chr10:38942985	0.986895	1	RP11-291L22.9	ENSG00000276805.2	Nerve - Tibial	G=0.816	T=0.184	0.545496	9.06536e-20
rs11511253	rs2085430	chr10:38956104	0.993439	1	RP11-291L22.9	ENSG00000276805.2	Nerve - Tibial	C=0.815	G=0.185	0.545496	9.06536e-20
rs11511253	rs10870459	chr10:38965824	0.986895	1	RP11-291L22.9	ENSG00000276805.2	Nerve - Tibial	A=0.816	G=0.184	0.545496	9.06536e-20
rs11511253	rs182246855	chr10:38998421	0.973833	0.99336	RP11-291L22.9	ENSG00000276805.2	Nerve - Tibial	G=0.816	A=0.184	0.545496	9.06536e-20
rs11511253	rs12359136	chr10:39003326	0.986906	0.993431	RP11-291L22.9	ENSG00000276805.2	Nerve - Tibial	A=0.814	T=0.186	0.545496	9.06536e-20
rs11511253	rs11146640	chr10:39011659	0.993439	1	RP11-291L22.9	ENSG00000276805.2	Nerve - Tibial	G=0.815	A=0.185	0.545496	9.06536e-20
rs11511253	rs111563184	chr10:38541284	0.891243	0.947169	RP11-291L22.9	ENSG00000276805.2	Nerve - Tibial	G=0.815	GC=0.185	0.535307	9.62909e-20
rs11511253	rs61839915	chr10:38541367	0.980362	0.993396	RP11-291L22.9	ENSG00000276805.2	Nerve - Tibial	C=0.815	T=0.185	0.544885	9.75926e-20
rs11511253	rs74798172	chr10:38894004	0.879145	0.986601	RP11-291L22.9	ENSG00000276805.2	Nerve - Tibial	C=0.798	G=0.202	0.512047	1.37684e-19
rs11511253	rs2310280	chr10:38915964	0.986895	1	RP11-291L22.9	ENSG00000276805.2	Nerve - Tibial	A=0.816	G=0.184	0.542222	2.09841e-19
rs11511253	rs11146877	chr10:38922878	0.986895	1	RP11-291L22.9	ENSG00000276805.2	Nerve - Tibial	C=0.816	T=0.184	0.542222	2.09841e-19
rs11511253	rs149200693	chr10:39019166	0.961177	0.986831	RP11-291L22.9	ENSG00000276805.2	Nerve - Tibial	G=0.812	C=0.188	0.536592	5.01723e-19
rs11511253	rs372035840	chr10:39019388	0.961177	0.986831	RP11-291L22.9	ENSG00000276805.2	Nerve - Tibial	AC=0.812	A=0.188	0.536592	5.01723e-19
rs11511253	rs10870371	chr10:39033545	0.961177	0.986831	RP11-291L22.9	ENSG00000276805.2	Nerve - Tibial	G=0.812	A=0.188	0.536592	5.01723e-19
rs11511253	rs36072007	chr10:39114566	0.961177	0.986831	RP11-291L22.9	ENSG00000276805.2	Nerve - Tibial	T=0.812	TA=0.188	0.534737	5.64854e-19
rs11511253	rs71500456	chr10:39031056	0.967718	0.993407	RP11-291L22.9	ENSG00000276805.2	Nerve - Tibial	C=0.811	T=0.189	0.56389	6.34958e-19
rs11511253	rs10870432	chr10:39128007	0.954916	0.986815	RP11-291L22.9	ENSG00000276805.2	Nerve - Tibial	G=0.811	A=0.189	0.532457	8.65889e-19
rs11511253	rs11011501	chr10:38550823	0.967321	0.993324	RP11-291L22.9	ENSG00000276805.2	Nerve - Tibial	G=0.817	A=0.183	0.535074	9.09071e-19
rs11511253	rs11011509	chr10:38555277	0.973833	0.99336	RP11-291L22.9	ENSG00000276805.2	Nerve - Tibial	G=0.816	A=0.184	0.535074	9.09071e-19
rs11511253	rs7100199	chr10:38556138	0.96737	0.986792	RP11-291L22.9	ENSG00000276805.2	Nerve - Tibial	T=0.815	C=0.185	0.535074	9.09071e-19
rs11511253	rs10764157	chr10:38586639	0.980366	1	RP11-291L22.9	ENSG00000276805.2	Nerve - Tibial	A=0.817	G=0.183	0.535074	9.09071e-19
rs11511253	rs2021018	chr10:38591883	0.980366	1	RP11-291L22.9	ENSG00000276805.2	Nerve - Tibial	G=0.817	A=0.183	0.535074	9.09071e-19
rs11511253	rs7071245	chr10:38596222	0.980366	1	RP11-291L22.9	ENSG00000276805.2	Nerve - Tibial	G=0.817	A=0.183	0.535074	9.09071e-19
rs11511253	rs10827863	chr10:38611500	0.980366	1	RP11-291L22.9	ENSG00000276805.2	Nerve - Tibial	T=0.817	C=0.183	0.535074	9.09071e-19
rs11511253	rs10764162	chr10:38655884	0.616859	0.98546	RP11-291L22.9	ENSG00000276805.2	Nerve - Tibial	C=0.736	T=0.264	0.482491	2.63801e-18
rs11511253	rs12775895	chr10:39090138	0.607434	0.985401	RP11-291L22.9	ENSG00000276805.2	Nerve - Tibial	G=0.733	A=0.267	0.456677	6.02736e-16
rs11511253	rs200253039	chr10:38779710	0.993439	1	SEPT7P9	ENSG00000120555.13	Nerve - Tibial	C=0.815	T=0.185	0.402854	4.14607e-12
rs11511253	rs61840410	chr10:38880697	0.891125	0.993301	SEPT7P9	ENSG00000120555.13	Nerve - Tibial	C=0.798	T=0.202	0.377664	4.84639e-12
rs11511253	rs11011558	chr10:38700625	0.993439	1	SEPT7P9	ENSG00000120555.13	Nerve - Tibial	G=0.815	A=0.185	0.395926	6.10723e-12
rs11511253	rs4881586	chr10:38893471	0.86621	0.973269	SEPT7P9	ENSG00000120555.13	Nerve - Tibial	C=0.8	T=0.2	0.374628	6.89908e-12
rs11511253	rs4070543	chr10:38876101	0.891125	0.993301	SEPT7P9	ENSG00000120555.13	Nerve - Tibial	G=0.798	A=0.202	0.371744	7.16579e-12
rs11511253	rs61837257	chr10:38711591	0.993439	1	SEPT7P9	ENSG00000120555.13	Nerve - Tibial	C=0.815	G=0.185	0.3985	8.07745e-12
rs11511253	rs7087510	chr10:38800335	0.891125	0.993301	SEPT7P9	ENSG00000120555.13	Nerve - Tibial	G=0.798	A=0.202	0.371819	8.47605e-12
rs11511253	rs138310998	chr10:38870781	0.891125	0.993301	SEPT7P9	ENSG00000120555.13	Nerve - Tibial	G=0.798	A=0.202	0.371819	8.47605e-12
rs11511253	rs12571329	chr10:38878810	0.891125	0.993301	SEPT7P9	ENSG00000120555.13	Nerve - Tibial	G=0.798	A=0.202	0.371819	8.47605e-12
rs11511253	rs7069025	chr10:38884430	0.891125	0.993301	SEPT7P9	ENSG00000120555.13	Nerve - Tibial	G=0.798	A=0.202	0.371819	8.47605e-12
rs11511253	rs12770432	chr10:38885725	0.891125	0.993301	SEPT7P9	ENSG00000120555.13	Nerve - Tibial	G=0.798	A=0.202	0.371819	8.47605e-12
rs11511253	rs11592779	chr10:38890975	0.872669	0.979927	SEPT7P9	ENSG00000120555.13	Nerve - Tibial	C=0.799	T=0.201	0.371819	8.47605e-12
rs11511253	rs7923903	chr10:38896261	0.879145	0.986601	SEPT7P9	ENSG00000120555.13	Nerve - Tibial	G=0.798	A=0.202	0.371819	8.47605e-12
rs11511253	rs7896006	chr10:38896410	0.879145	0.986601	SEPT7P9	ENSG00000120555.13	Nerve - Tibial	C=0.798	T=0.202	0.371819	8.47605e-12
rs11511253	rs7896545	chr10:38896746	0.879145	0.986601	SEPT7P9	ENSG00000120555.13	Nerve - Tibial	C=0.798	T=0.202	0.371819	8.47605e-12
rs11511253	rs7076099	chr10:38897916	0.879145	0.986601	SEPT7P9	ENSG00000120555.13	Nerve - Tibial	G=0.798	A=0.202	0.371819	8.47605e-12
rs11511253	rs12570560	chr10:38878637	0.891125	0.993301	SEPT7P9	ENSG00000120555.13	Nerve - Tibial	C=0.798	G=0.202	0.371451	9.52987e-12
rs11511253	rs144280981	chr10:38670613	0.986906	0.993431	SEPT7P9	ENSG00000120555.13	Nerve - Tibial	C=0.814	T=0.186	0.394045	1.14365e-11
rs11511253	rs7093896	chr10:38671532	0.993439	1	SEPT7P9	ENSG00000120555.13	Nerve - Tibial	A=0.815	T=0.185	0.394045	1.14365e-11
rs11511253	rs3087759	chr10:38672144	0.993439	1	SEPT7P9	ENSG00000120555.13	Nerve - Tibial	A=0.815	C=0.185	0.394045	1.14365e-11
rs11511253	rs4934946	chr10:38679281	0.993439	1	SEPT7P9	ENSG00000120555.13	Nerve - Tibial	T=0.815	C=0.185	0.394045	1.14365e-11
rs11511253	rs11011555	chr10:38681866	0.993439	1	SEPT7P9	ENSG00000120555.13	Nerve - Tibial	T=0.815	C=0.185	0.394045	1.14365e-11
rs11511253	rs61837224	chr10:38701900	0.993439	1	SEPT7P9	ENSG00000120555.13	Nerve - Tibial	G=0.815	C=0.185	0.394045	1.14365e-11
rs11511253	rs117398853	chr10:38704378	0.993439	1	SEPT7P9	ENSG00000120555.13	Nerve - Tibial	C=0.815	G=0.185	0.394045	1.14365e-11
rs11511253	rs9663128	chr10:38717802	0.993439	1	SEPT7P9	ENSG00000120555.13	Nerve - Tibial	C=0.815	G=0.185	0.394045	1.14365e-11
rs11511253	rs7088208	chr10:38731609	0.986906	0.993431	SEPT7P9	ENSG00000120555.13	Nerve - Tibial	T=0.814	C=0.186	0.394045	1.14365e-11
rs11511253	rs117840800	chr10:38733920	0.993439	1	SEPT7P9	ENSG00000120555.13	Nerve - Tibial	A=0.815	G=0.185	0.394045	1.14365e-11
rs11511253	rs74890899	chr10:38740050	0.986895	1	SEPT7P9	ENSG00000120555.13	Nerve - Tibial	C=0.816	T=0.184	0.394045	1.14365e-11
rs11511253	rs1810634	chr10:38741861	0.993439	1	SEPT7P9	ENSG00000120555.13	Nerve - Tibial	A=0.815	G=0.185	0.394045	1.14365e-11
rs11511253	rs9664768	chr10:38748043	0.993439	1	SEPT7P9	ENSG00000120555.13	Nerve - Tibial	G=0.815	A=0.185	0.394045	1.14365e-11
rs11511253	rs72639568	chr10:38760420	0.993439	1	SEPT7P9	ENSG00000120555.13	Nerve - Tibial	G=0.815	A=0.185	0.394045	1.14365e-11
rs11511253	rs77114817	chr10:38762423	0.986895	1	SEPT7P9	ENSG00000120555.13	Nerve - Tibial	T=0.816	C=0.184	0.394045	1.14365e-11
rs11511253	rs11492515	chr10:38762753	0.993439	1	SEPT7P9	ENSG00000120555.13	Nerve - Tibial	C=0.815	T=0.185	0.394045	1.14365e-11
rs11511253	rs11492459	chr10:38765259	0.993439	1	SEPT7P9	ENSG00000120555.13	Nerve - Tibial	T=0.815	C=0.185	0.394045	1.14365e-11
rs11511253	rs7084618	chr10:38781701	0.993439	1	SEPT7P9	ENSG00000120555.13	Nerve - Tibial	A=0.815	T=0.185	0.394045	1.14365e-11
rs11511253	rs7095113	chr10:38784074	0.993439	1	SEPT7P9	ENSG00000120555.13	Nerve - Tibial	G=0.815	A=0.185	0.394045	1.14365e-11
rs11511253	rs148773254	chr10:38785136	0.993439	1	SEPT7P9	ENSG00000120555.13	Nerve - Tibial	C=0.815	T=0.185	0.394045	1.14365e-11
rs11511253	rs4623823	chr10:38913276	0.993439	1	SEPT7P9	ENSG00000120555.13	Nerve - Tibial	C=0.815	T=0.185	0.394045	1.14365e-11
rs11511253	rs35712971	chr10:38937578	0.993439	1	SEPT7P9	ENSG00000120555.13	Nerve - Tibial	A=0.815	T=0.185	0.394045	1.14365e-11
rs11511253	rs11146894	chr10:38943032	0.986895	1	SEPT7P9	ENSG00000120555.13	Nerve - Tibial	G=0.816	A=0.184	0.394045	1.14365e-11
rs11511253	rs4572067	chr10:38950625	0.993439	1	SEPT7P9	ENSG00000120555.13	Nerve - Tibial	G=0.815	T=0.185	0.394045	1.14365e-11
rs11511253	rs11146911	chr10:38968284	1	1	SEPT7P9	ENSG00000120555.13	Nerve - Tibial	C=0.814	A=0.186	0.394045	1.14365e-11
rs11511253	rs11011543	chr10:38629830	0.986895	1	SEPT7P9	ENSG00000120555.13	Nerve - Tibial	A=0.816	T=0.184	0.391441	1.76131e-11
rs11511253	rs10827866	chr10:38655628	0.986895	1	SEPT7P9	ENSG00000120555.13	Nerve - Tibial	G=0.816	T=0.184	0.391441	1.76131e-11
rs11511253	rs66610970	chr10:38656358	0.986895	1	SEPT7P9	ENSG00000120555.13	Nerve - Tibial	CT=0.816	C=0.184	0.391441	1.76131e-11
rs11511253	rs138284504	chr10:38663638	0.986895	1	SEPT7P9	ENSG00000120555.13	Nerve - Tibial	C=0.816	T=0.184	0.391441	1.76131e-11
rs11511253	rs10827867	chr10:38667316	0.986895	1	SEPT7P9	ENSG00000120555.13	Nerve - Tibial	T=0.816	C=0.184	0.391441	1.76131e-11
rs11511253	rs79613030	chr10:38725589	0.993439	1	SEPT7P9	ENSG00000120555.13	Nerve - Tibial	G=0.815	A=0.185	0.390548	1.79811e-11
rs11511253	rs61839484	chr10:38745750	0.993439	1	SEPT7P9	ENSG00000120555.13	Nerve - Tibial	G=0.815	A=0.185	0.390548	1.79811e-11
rs11511253	rs12775030	chr10:38802672	0.993439	1	SEPT7P9	ENSG00000120555.13	Nerve - Tibial	C=0.815	T=0.185	0.391851	1.81495e-11
rs11511253	rs11597330	chr10:39008919	0.974276	1	SEPT7P9	ENSG00000120555.13	Nerve - Tibial	C=0.81	T=0.19	0.383663	3.25591e-11
rs11511253	rs10870362	chr10:38996170	0.993466	1	SEPT7P9	ENSG00000120555.13	Nerve - Tibial	G=0.813	A=0.187	0.388943	4.83547e-11
rs11511253	rs111563184	chr10:38541284	0.891243	0.947169	SEPT7P9	ENSG00000120555.13	Nerve - Tibial	G=0.815	GC=0.185	0.379894	5.87141e-11
rs11511253	rs367919155	chr10:38963306	0.993439	1	SEPT7P9	ENSG00000120555.13	Nerve - Tibial	G=0.815	C=0.185	0.380721	6.08599e-11
rs11511253	rs11511253	chr10:38973500	1	1	SEPT7P9	ENSG00000120555.13	Nerve - Tibial	G=0.814	A=0.186	0.380761	6.0955e-11
rs11511253	rs11595308	chr10:38995349	1	1	SEPT7P9	ENSG00000120555.13	Nerve - Tibial	C=0.814	A=0.186	0.380761	6.0955e-11
rs11511253	rs11146621	chr10:38996313	0.993466	1	SEPT7P9	ENSG00000120555.13	Nerve - Tibial	G=0.813	A=0.187	0.380761	6.0955e-11
rs11511253	rs2310211	chr10:39011152	0.993466	1	SEPT7P9	ENSG00000120555.13	Nerve - Tibial	G=0.813	A=0.187	0.380761	6.0955e-11
rs11511253	rs11011533	chr10:38588065	0.986895	1	SEPT7P9	ENSG00000120555.13	Nerve - Tibial	G=0.816	A=0.184	0.381339	6.69995e-11
rs11511253	rs10827860	chr10:38601709	0.986895	1	SEPT7P9	ENSG00000120555.13	Nerve - Tibial	G=0.816	A=0.184	0.381339	6.69995e-11
rs11511253	rs10827862	chr10:38608731	0.986895	1	SEPT7P9	ENSG00000120555.13	Nerve - Tibial	C=0.816	A=0.184	0.381339	6.69995e-11
rs11511253	rs7917312	chr10:38613587	0.986895	1	SEPT7P9	ENSG00000120555.13	Nerve - Tibial	C=0.816	T=0.184	0.381339	6.69995e-11
rs11511253	rs4881618	chr10:38955198	0.993466	1	SEPT7P9	ENSG00000120555.13	Nerve - Tibial	G=0.813	T=0.187	0.382982	6.86972e-11
rs11511253	rs10764162	chr10:38655884	0.616859	0.98546	ZNF25	ENSG00000175395.15	Nerve - Tibial	C=0.736	T=0.264	0.245824	6.89716e-11
rs11511253	rs3928516	chr10:39008797	0.993466	1	SEPT7P9	ENSG00000120555.13	Nerve - Tibial	G=0.813	T=0.187	0.376927	6.91325e-11
rs11511253	rs200474745	chr10:38808585	0.974046	0.993415	SEPT7P9	ENSG00000120555.13	Nerve - Tibial	CGAATGGAATG=0.812	C=0.188	0.379066	7.16547e-11
rs11511253	rs11146655	chr10:39034208	0.961177	0.986831	SEPT7P9	ENSG00000120555.13	Nerve - Tibial	A=0.812	G=0.188	0.379938	1.18335e-10
rs11511253	rs34458842	chr10:39118899	0.967718	0.993407	SEPT7P9	ENSG00000120555.13	Nerve - Tibial	TG=0.811	T=0.189	0.377651	1.3306e-10
rs11511253	rs7068733	chr10:39071680	0.948142	0.973726	SEPT7P9	ENSG00000120555.13	Nerve - Tibial	C=0.814	G=0.186	0.373836	1.36742e-10
rs11511253	rs1902549	chr10:39048914	0.967718	0.993407	SEPT7P9	ENSG00000120555.13	Nerve - Tibial	C=0.811	T=0.189	0.375611	1.56523e-10
rs11511253	rs200220357	chr10:38779655	0.993439	1	SEPT7P9	ENSG00000120555.13	Nerve - Tibial	C=0.815	T=0.185	0.377451	1.57472e-10
rs11511253	rs2310280	chr10:38915964	0.986895	1	SEPT7P9	ENSG00000120555.13	Nerve - Tibial	A=0.816	G=0.184	0.379603	1.58809e-10
rs11511253	rs11146877	chr10:38922878	0.986895	1	SEPT7P9	ENSG00000120555.13	Nerve - Tibial	C=0.816	T=0.184	0.379603	1.58809e-10
rs11511253	rs7074243	chr10:39108213	0.961456	0.993399	SEPT7P9	ENSG00000120555.13	Nerve - Tibial	A=0.81	T=0.19	0.372651	1.64658e-10
rs11511253	rs11146768	chr10:39110232	0.967718	0.993407	SEPT7P9	ENSG00000120555.13	Nerve - Tibial	C=0.811	T=0.189	0.372651	1.64658e-10
rs11511253	rs71500469	chr10:39063527	0.967718	0.993407	SEPT7P9	ENSG00000120555.13	Nerve - Tibial	T=0.811	G=0.189	0.38741	1.68465e-10
rs11511253	rs35361303	chr10:39107852	0.961177	0.986831	SEPT7P9	ENSG00000120555.13	Nerve - Tibial	C=0.812	G=0.188	0.373855	1.68582e-10
rs11511253	rs35173665	chr10:39116188	0.948722	0.986798	SEPT7P9	ENSG00000120555.13	Nerve - Tibial	T=0.81	G=0.19	0.373855	1.68582e-10
rs11511253	rs7068771	chr10:39128973	0.961177	0.986831	SEPT7P9	ENSG00000120555.13	Nerve - Tibial	T=0.812	G=0.188	0.373855	1.68582e-10
rs11511253	rs7089032	chr10:39108767	0.967718	0.993407	SEPT7P9	ENSG00000120555.13	Nerve - Tibial	G=0.811	T=0.189	0.386094	1.92413e-10
rs11511253	rs11817950	chr10:39110079	0.954916	0.986815	SEPT7P9	ENSG00000120555.13	Nerve - Tibial	C=0.811	T=0.189	0.36837	2.09393e-10
rs11511253	rs11146654	chr10:39031718	0.967718	0.993407	SEPT7P9	ENSG00000120555.13	Nerve - Tibial	C=0.811	T=0.189	0.371167	2.15098e-10
rs11511253	rs9731107	chr10:39048398	0.967718	0.993407	SEPT7P9	ENSG00000120555.13	Nerve - Tibial	G=0.811	A=0.189	0.371167	2.15098e-10
rs11511253	rs7071794	chr10:39054085	0.967718	0.993407	SEPT7P9	ENSG00000120555.13	Nerve - Tibial	T=0.811	A=0.189	0.371167	2.15098e-10
rs11511253	rs11146702	chr10:39062460	0.967718	0.993407	SEPT7P9	ENSG00000120555.13	Nerve - Tibial	G=0.811	A=0.189	0.371167	2.15098e-10
rs11511253	rs11146709	chr10:39066743	0.967718	0.993407	SEPT7P9	ENSG00000120555.13	Nerve - Tibial	C=0.811	T=0.189	0.371167	2.15098e-10
rs11511253	rs11146713	chr10:39067972	0.967718	0.993407	SEPT7P9	ENSG00000120555.13	Nerve - Tibial	G=0.811	T=0.189	0.371167	2.15098e-10
rs11511253	rs11597575	chr10:39077614	0.967718	0.993407	SEPT7P9	ENSG00000120555.13	Nerve - Tibial	G=0.811	C=0.189	0.371167	2.15098e-10
rs11511253	rs10870406	chr10:39087499	0.967718	0.993407	SEPT7P9	ENSG00000120555.13	Nerve - Tibial	G=0.811	A=0.189	0.371167	2.15098e-10
rs11511253	rs4881578	chr10:39095486	0.967718	0.993407	SEPT7P9	ENSG00000120555.13	Nerve - Tibial	G=0.811	A=0.189	0.371167	2.15098e-10
rs11511253	rs4881584	chr10:39095740	0.967718	0.993407	SEPT7P9	ENSG00000120555.13	Nerve - Tibial	C=0.811	T=0.189	0.371167	2.15098e-10
rs11511253	rs11146753	chr10:39098616	0.967718	0.993407	SEPT7P9	ENSG00000120555.13	Nerve - Tibial	A=0.811	G=0.189	0.371167	2.15098e-10
rs11511253	rs10870421	chr10:39099615	0.967718	0.993407	SEPT7P9	ENSG00000120555.13	Nerve - Tibial	C=0.811	A=0.189	0.371167	2.15098e-10
rs11511253	rs11146784	chr10:39120807	0.961456	0.993399	SEPT7P9	ENSG00000120555.13	Nerve - Tibial	C=0.81	T=0.19	0.371167	2.15098e-10
rs11511253	rs12357698	chr10:39129538	0.967718	0.993407	SEPT7P9	ENSG00000120555.13	Nerve - Tibial	T=0.811	A=0.189	0.371167	2.15098e-10
rs11511253	rs4556804	chr10:39129927	0.967718	0.993407	SEPT7P9	ENSG00000120555.13	Nerve - Tibial	G=0.811	A=0.189	0.371167	2.15098e-10
rs11511253	rs12772118	chr10:39030219	0.961177	0.986831	SEPT7P9	ENSG00000120555.13	Nerve - Tibial	T=0.812	G=0.188	0.372362	2.20384e-10
rs11511253	rs9664979	chr10:39042400	0.961177	0.986831	SEPT7P9	ENSG00000120555.13	Nerve - Tibial	G=0.812	A=0.188	0.372362	2.20384e-10
rs11511253	rs7910228	chr10:39098591	0.961177	0.986831	SEPT7P9	ENSG00000120555.13	Nerve - Tibial	A=0.812	T=0.188	0.372362	2.20384e-10
rs11511253	rs11146613	chr10:38986850	0.993439	1	SEPT7P9	ENSG00000120555.13	Nerve - Tibial	C=0.815	T=0.185	0.377786	2.37455e-10
rs11511253	rs7068365	chr10:39108766	0.967718	0.993407	SEPT7P9	ENSG00000120555.13	Nerve - Tibial	C=0.811	T=0.189	0.370819	2.48506e-10
rs11511253	rs7081059	chr10:39109324	0.961177	0.986831	SEPT7P9	ENSG00000120555.13	Nerve - Tibial	C=0.812	A=0.188	0.372105	2.53351e-10
rs11511253	rs10764162	chr10:38655884	0.616859	0.98546	SEPT7P9	ENSG00000120555.13	Nerve - Tibial	C=0.736	T=0.264	0.343988	2.55402e-10
rs11511253	rs7099107	chr10:39097996	0.967718	0.993407	SEPT7P9	ENSG00000120555.13	Nerve - Tibial	G=0.811	A=0.189	0.368473	2.65889e-10
rs11511253	rs12775895	chr10:39090138	0.607434	0.985401	ZNF25	ENSG00000175395.15	Nerve - Tibial	G=0.733	A=0.267	0.241955	2.71204e-10
rs11511253	rs12773561	chr10:39117941	0.967718	0.993407	SEPT7P9	ENSG00000120555.13	Nerve - Tibial	G=0.811	C=0.189	0.366425	2.99036e-10
rs11511253	rs7070930	chr10:38808985	0.986895	1	SEPT7P9	ENSG00000120555.13	Nerve - Tibial	G=0.816	C=0.184	0.369829	3.18806e-10
rs11511253	rs80081575	chr10:38809368	0.986895	1	SEPT7P9	ENSG00000120555.13	Nerve - Tibial	G=0.816	A=0.184	0.369829	3.18806e-10
rs11511253	rs34873071	chr10:38937396	0.986895	1	SEPT7P9	ENSG00000120555.13	Nerve - Tibial	G=0.816	T=0.184	0.372101	3.26214e-10
rs11511253	rs58673518	chr10:38942985	0.986895	1	SEPT7P9	ENSG00000120555.13	Nerve - Tibial	G=0.816	T=0.184	0.372101	3.26214e-10
rs11511253	rs2085430	chr10:38956104	0.993439	1	SEPT7P9	ENSG00000120555.13	Nerve - Tibial	C=0.815	G=0.185	0.372101	3.26214e-10
rs11511253	rs10870459	chr10:38965824	0.986895	1	SEPT7P9	ENSG00000120555.13	Nerve - Tibial	A=0.816	G=0.184	0.372101	3.26214e-10
rs11511253	rs182246855	chr10:38998421	0.973833	0.99336	SEPT7P9	ENSG00000120555.13	Nerve - Tibial	G=0.816	A=0.184	0.372101	3.26214e-10
rs11511253	rs12359136	chr10:39003326	0.986906	0.993431	SEPT7P9	ENSG00000120555.13	Nerve - Tibial	A=0.814	T=0.186	0.372101	3.26214e-10
rs11511253	rs11146640	chr10:39011659	0.993439	1	SEPT7P9	ENSG00000120555.13	Nerve - Tibial	G=0.815	A=0.185	0.372101	3.26214e-10
rs11511253	rs11146869	chr10:38916526	0.993439	1	SEPT7P9	ENSG00000120555.13	Nerve - Tibial	A=0.815	G=0.185	0.370218	3.30782e-10
rs11511253	rs61839284	chr10:38943996	0.993439	1	SEPT7P9	ENSG00000120555.13	Nerve - Tibial	A=0.815	C=0.185	0.370218	3.30782e-10
rs11511253	rs34019437	chr10:38966185	0.993439	1	SEPT7P9	ENSG00000120555.13	Nerve - Tibial	C=0.815	T=0.185	0.370218	3.30782e-10
rs11511253	rs4326715	chr10:38996898	0.993466	1	SEPT7P9	ENSG00000120555.13	Nerve - Tibial	A=0.813	G=0.187	0.370218	3.30782e-10
rs11511253	rs2310210	chr10:39011521	0.980362	0.993396	SEPT7P9	ENSG00000120555.13	Nerve - Tibial	G=0.815	A=0.185	0.370218	3.30782e-10
rs11511253	rs4088497	chr10:38988853	0.993466	1	SEPT7P9	ENSG00000120555.13	Nerve - Tibial	T=0.813	C=0.187	0.373075	3.82551e-10
rs11511253	rs11812823	chr10:38685156	0.986895	1	SEPT7P9	ENSG00000120555.13	Nerve - Tibial	T=0.816	C=0.184	0.370532	3.92391e-10
rs11511253	rs112309001	chr10:38713388	0.986895	1	SEPT7P9	ENSG00000120555.13	Nerve - Tibial	AG=0.816	A=0.184	0.370532	3.92391e-10
rs11511253	rs2012084	chr10:38741727	0.973898	0.986863	SEPT7P9	ENSG00000120555.13	Nerve - Tibial	T=0.814	C=0.186	0.370532	3.92391e-10
rs11511253	rs35747454	chr10:38744080	0.986895	1	SEPT7P9	ENSG00000120555.13	Nerve - Tibial	G=0.816	T=0.184	0.370532	3.92391e-10
rs11511253	rs12354584	chr10:38758159	0.986895	1	SEPT7P9	ENSG00000120555.13	Nerve - Tibial	G=0.816	T=0.184	0.370532	3.92391e-10
rs11511253	rs11511148	chr10:38761007	0.986895	1	SEPT7P9	ENSG00000120555.13	Nerve - Tibial	C=0.816	T=0.184	0.370532	3.92391e-10
rs11511253	rs11011567	chr10:38773015	0.986895	1	SEPT7P9	ENSG00000120555.13	Nerve - Tibial	A=0.816	G=0.184	0.370532	3.92391e-10
rs11511253	rs28413086	chr10:38802626	0.986895	1	SEPT7P9	ENSG00000120555.13	Nerve - Tibial	T=0.816	G=0.184	0.370532	3.92391e-10
rs11511253	rs35451472	chr10:38805760	0.986895	1	SEPT7P9	ENSG00000120555.13	Nerve - Tibial	C=0.816	T=0.184	0.370532	3.92391e-10
rs11511253	rs7076118	chr10:38810506	0.986895	1	SEPT7P9	ENSG00000120555.13	Nerve - Tibial	C=0.816	A=0.184	0.370532	3.92391e-10
rs11511253	rs7095128	chr10:38784099	0.993439	1	SEPT7P9	ENSG00000120555.13	Nerve - Tibial	G=0.815	C=0.185	0.368662	3.9753e-10
rs11511253	rs10870418	chr10:39096996	0.961177	0.986831	SEPT7P9	ENSG00000120555.13	Nerve - Tibial	C=0.812	T=0.188	0.367048	4.20712e-10
rs11511253	rs4881585	chr10:39103867	0.961177	0.986831	SEPT7P9	ENSG00000120555.13	Nerve - Tibial	A=0.812	G=0.188	0.367048	4.20712e-10
rs11511253	rs11146775	chr10:39113794	0.967718	0.993407	SEPT7P9	ENSG00000120555.13	Nerve - Tibial	C=0.811	T=0.189	0.37551	5.45326e-10
rs11511253	rs77578626	chr10:38749167	0.967718	0.993407	SEPT7P9	ENSG00000120555.13	Nerve - Tibial	A=0.811	G=0.189	0.354328	5.58571e-10
rs11511253	rs11011546	chr10:38633016	0.986895	1	SEPT7P9	ENSG00000120555.13	Nerve - Tibial	G=0.816	A=0.184	0.366983	5.60842e-10
rs11511253	rs12775411	chr10:39023739	0.95526	0.993391	SEPT7P9	ENSG00000120555.13	Nerve - Tibial	G=0.809	A=0.191	0.359475	6.91408e-10
rs11511253	rs11011542	chr10:38627289	0.980366	1	SEPT7P9	ENSG00000120555.13	Nerve - Tibial	C=0.817	T=0.183	0.367567	7.23984e-10
rs11511253	rs35949805	chr10:38874974	0.896667	0.993309	SEPT7P9	ENSG00000120555.13	Nerve - Tibial	G=0.799	A=0.201	0.347935	7.41599e-10
rs11511253	rs74798172	chr10:38894004	0.879145	0.986601	SEPT7P9	ENSG00000120555.13	Nerve - Tibial	C=0.798	G=0.202	0.343498	7.85782e-10
rs11511253	rs36072007	chr10:39114566	0.961177	0.986831	SEPT7P9	ENSG00000120555.13	Nerve - Tibial	T=0.812	TA=0.188	0.363591	8.63861e-10
rs11511253	rs9794215	chr10:38733027	0.967718	0.993407	SEPT7P9	ENSG00000120555.13	Nerve - Tibial	C=0.811	T=0.189	0.362683	9.64908e-10
rs11511253	rs2474562	chr10:38520974	0.672328	0.990968	ZNF25	ENSG00000175395.15	Nerve - Tibial	T=0.865	G=0.135	0.280408	1.00293e-09
rs11511253	rs12571507	chr10:38634334	0.936072	0.980198	SEPT7P9	ENSG00000120555.13	Nerve - Tibial	C=0.81	T=0.19	0.357326	1.08184e-09
rs11511253	rs11146699	chr10:39061320	0.967718	0.993407	SEPT7P9	ENSG00000120555.13	Nerve - Tibial	G=0.811	A=0.189	0.360503	1.11418e-09
rs11511253	rs149200693	chr10:39019166	0.961177	0.986831	SEPT7P9	ENSG00000120555.13	Nerve - Tibial	G=0.812	C=0.188	0.361935	1.12752e-09
rs11511253	rs372035840	chr10:39019388	0.961177	0.986831	SEPT7P9	ENSG00000120555.13	Nerve - Tibial	AC=0.812	A=0.188	0.361935	1.12752e-09
rs11511253	rs10870371	chr10:39033545	0.961177	0.986831	SEPT7P9	ENSG00000120555.13	Nerve - Tibial	G=0.812	A=0.188	0.361935	1.12752e-09
rs11511253	rs3970136	chr10:38875947	0.891125	0.993301	SEPT7P9	ENSG00000120555.13	Nerve - Tibial	T=0.798	C=0.202	0.340462	1.12953e-09
rs11511253	rs11146675	chr10:38886312	0.891125	0.993301	SEPT7P9	ENSG00000120555.13	Nerve - Tibial	G=0.798	T=0.202	0.340462	1.12953e-09
rs11511253	rs12358135	chr10:38902747	0.879145	0.986601	SEPT7P9	ENSG00000120555.13	Nerve - Tibial	C=0.798	T=0.202	0.340462	1.12953e-09
rs11511253	rs10870432	chr10:39128007	0.954916	0.986815	SEPT7P9	ENSG00000120555.13	Nerve - Tibial	G=0.811	A=0.189	0.357982	1.63726e-09
rs11511253	rs61839915	chr10:38541367	0.980362	0.993396	SEPT7P9	ENSG00000120555.13	Nerve - Tibial	C=0.815	T=0.185	0.356673	1.78336e-09
rs11511253	rs11011501	chr10:38550823	0.967321	0.993324	SEPT7P9	ENSG00000120555.13	Nerve - Tibial	G=0.817	A=0.183	0.358525	1.90747e-09
rs11511253	rs11011509	chr10:38555277	0.973833	0.99336	SEPT7P9	ENSG00000120555.13	Nerve - Tibial	G=0.816	A=0.184	0.358525	1.90747e-09
rs11511253	rs7100199	chr10:38556138	0.96737	0.986792	SEPT7P9	ENSG00000120555.13	Nerve - Tibial	T=0.815	C=0.185	0.358525	1.90747e-09
rs11511253	rs10764157	chr10:38586639	0.980366	1	SEPT7P9	ENSG00000120555.13	Nerve - Tibial	A=0.817	G=0.183	0.358525	1.90747e-09
rs11511253	rs2021018	chr10:38591883	0.980366	1	SEPT7P9	ENSG00000120555.13	Nerve - Tibial	G=0.817	A=0.183	0.358525	1.90747e-09
rs11511253	rs7071245	chr10:38596222	0.980366	1	SEPT7P9	ENSG00000120555.13	Nerve - Tibial	G=0.817	A=0.183	0.358525	1.90747e-09
rs11511253	rs10827863	chr10:38611500	0.980366	1	SEPT7P9	ENSG00000120555.13	Nerve - Tibial	T=0.817	C=0.183	0.358525	1.90747e-09
rs11511253	rs7089593	chr10:38545593	0.980362	0.993396	SEPT7P9	ENSG00000120555.13	Nerve - Tibial	A=0.815	G=0.185	0.356452	1.95033e-09
rs11511253	rs7089975	chr10:38569998	0.980362	0.993396	SEPT7P9	ENSG00000120555.13	Nerve - Tibial	A=0.815	G=0.185	0.356452	1.95033e-09
rs11511253	rs2180800	chr10:38579233	0.980362	0.993396	SEPT7P9	ENSG00000120555.13	Nerve - Tibial	C=0.815	T=0.185	0.356452	1.95033e-09
rs11511253	rs11596501	chr10:38601415	0.986895	1	SEPT7P9	ENSG00000120555.13	Nerve - Tibial	G=0.816	A=0.184	0.356452	1.95033e-09
rs11511253	rs3878072	chr10:39008776	0.678141	0.991034	ZNF25	ENSG00000175395.15	Nerve - Tibial	A=0.864	G=0.136	0.272515	2.25758e-09
rs11511253	rs2180899	chr10:38899250	0.728744	1	SEPT7P9	ENSG00000120555.13	Nerve - Tibial	G=0.761	A=0.239	0.319127	2.36257e-09
rs11511253	rs11146671	chr10:39040717	0.653401	0.964652	ZNF25	ENSG00000175395.15	Nerve - Tibial	C=0.862	T=0.138	0.31906	2.42813e-09
rs11511253	rs71500456	chr10:39031056	0.967718	0.993407	SEPT7P9	ENSG00000120555.13	Nerve - Tibial	C=0.811	T=0.189	0.373143	2.62375e-09
rs11511253	rs72639543	chr10:38542009	0.773007	0.991972	RP11-291L22.9	ENSG00000276805.2	Nerve - Tibial	T=0.848	C=0.152	0.390362	2.79537e-09
rs11511253	rs72639544	chr10:38542021	0.773007	0.991972	RP11-291L22.9	ENSG00000276805.2	Nerve - Tibial	A=0.848	G=0.152	0.390362	2.79537e-09
rs11511253	rs145275425	chr10:38542108	0.766973	0.991919	RP11-291L22.9	ENSG00000276805.2	Nerve - Tibial	AT=0.849	A=0.151	0.390362	2.79537e-09
rs11511253	rs12360034	chr10:39082704	0.653401	0.964652	ZNF25	ENSG00000175395.15	Nerve - Tibial	C=0.862	A=0.138	0.272176	3.24298e-09
rs11511253	rs7079441	chr10:39091260	0.653401	0.964652	ZNF25	ENSG00000175395.15	Nerve - Tibial	C=0.862	T=0.138	0.269623	3.5618e-09
rs11511253	rs35674400	chr10:38633660	0.678825	1	ZNF25	ENSG00000175395.15	Nerve - Tibial	A=0.866	C=0.134	0.271728	3.75187e-09
rs11511253	rs66707004	chr10:38683906	0.678825	1	ZNF25	ENSG00000175395.15	Nerve - Tibial	T=0.866	A=0.134	0.271728	3.75187e-09
rs11511253	rs11492514	chr10:38744503	0.678825	1	ZNF25	ENSG00000175395.15	Nerve - Tibial	G=0.866	A=0.134	0.271728	3.75187e-09
rs11511253	rs201467269	chr10:38758753	0.678825	1	ZNF25	ENSG00000175395.15	Nerve - Tibial	G=0.866	A=0.134	0.271728	3.75187e-09
rs11511253	rs61839531	chr10:38767876	0.678825	1	ZNF25	ENSG00000175395.15	Nerve - Tibial	G=0.866	A=0.134	0.271728	3.75187e-09
rs11511253	rs4881620	chr10:38964074	0.678825	1	ZNF25	ENSG00000175395.15	Nerve - Tibial	C=0.866	T=0.134	0.271728	3.75187e-09
rs11511253	rs11146605	chr10:38982327	0.678825	1	ZNF25	ENSG00000175395.15	Nerve - Tibial	C=0.866	T=0.134	0.271728	3.75187e-09
rs4554078	rs115723792	chr4:9570902	0.619311	0.932603	ENPP7P11	ENSG00000250942.1	Nerve - Tibial	C=0.969	G=0.031	0.885	3.94958e-09
rs4554078	rs4974829	chr4:9571976	0.642839	0.934709	ENPP7P11	ENSG00000250942.1	Nerve - Tibial	C=0.968	T=0.032	0.885	3.94958e-09
rs4554078	rs4974868	chr4:9572178	0.619311	0.932603	ENPP7P11	ENSG00000250942.1	Nerve - Tibial	G=0.969	A=0.031	0.885	3.94958e-09
rs4554078	rs4974828	chr4:9572320	0.619311	0.932603	ENPP7P11	ENSG00000250942.1	Nerve - Tibial	A=0.969	G=0.031	0.885	3.94958e-09
rs4554078	rs11729940	chr4:9574743	0.619311	0.932603	ENPP7P11	ENSG00000250942.1	Nerve - Tibial	G=0.969	A=0.031	0.885	3.94958e-09
rs4554078	rs188525933	chr4:9575159	0.619311	0.932603	ENPP7P11	ENSG00000250942.1	Nerve - Tibial	G=0.969	A=0.031	0.885	3.94958e-09
rs4554078	rs140501910	chr4:9578396	0.619311	0.932603	ENPP7P11	ENSG00000250942.1	Nerve - Tibial	T=0.969	C=0.031	0.885	3.94958e-09
rs4554078	rs28729250	chr4:9584227	0.619311	0.932603	ENPP7P11	ENSG00000250942.1	Nerve - Tibial	G=0.969	A=0.031	0.885	3.94958e-09
rs4554078	rs35528248	chr4:9584355	0.619311	0.932603	ENPP7P11	ENSG00000250942.1	Nerve - Tibial	TG=0.969	T=0.031	0.885	3.94958e-09
rs11511253	rs11146766	chr10:39109204	0.653401	0.964652	ZNF25	ENSG00000175395.15	Nerve - Tibial	C=0.862	T=0.138	0.269093	4.09329e-09
rs11511253	rs2085431	chr10:39041136	0.653401	0.964652	ZNF25	ENSG00000175395.15	Nerve - Tibial	G=0.862	A=0.138	0.276549	4.95931e-09
rs11511253	rs2078283	chr10:38524476	0.773007	0.991972	RP11-291L22.9	ENSG00000276805.2	Nerve - Tibial	T=0.848	C=0.152	0.379719	6.57281e-09
rs11511253	rs11594254	chr10:38532530	0.773007	0.991972	RP11-291L22.9	ENSG00000276805.2	Nerve - Tibial	C=0.848	T=0.152	0.379719	6.57281e-09
rs11511253	rs10764151	chr10:38536038	0.773007	0.991972	RP11-291L22.9	ENSG00000276805.2	Nerve - Tibial	T=0.848	G=0.152	0.379719	6.57281e-09
rs11511253	rs144575187	chr10:38536516	0.773007	0.991972	RP11-291L22.9	ENSG00000276805.2	Nerve - Tibial	G=0.848	A=0.152	0.379719	6.57281e-09
rs11511253	rs12775895	chr10:39090138	0.607434	0.985401	SEPT7P9	ENSG00000120555.13	Nerve - Tibial	G=0.733	A=0.267	0.31775	9.9633e-09
rs11511253	rs4881568	chr10:39007913	0.695662	0.991226	RP11-291L22.9	ENSG00000276805.2	Nerve - Tibial	C=0.861	G=0.139	0.372612	1.07319e-08
rs11511253	rs11146735	chr10:39088650	0.659207	0.964905	ZNF25	ENSG00000175395.15	Nerve - Tibial	C=0.861	T=0.139	0.260208	1.10118e-08
rs11511253	rs200235878	chr10:38798945	0.618043	0.908084	ZNF25	ENSG00000175395.15	Nerve - Tibial	T=0.854	C=0.146	0.242526	1.1818e-08
rs11511253	rs35348992	chr10:38734364	0.678825	1	ZNF25	ENSG00000175395.15	Nerve - Tibial	A=0.866	G=0.134	0.259855	1.25815e-08
rs11511253	rs61840321	chr10:39063489	0.659207	0.964905	ZNF25	ENSG00000175395.15	Nerve - Tibial	C=0.861	T=0.139	0.270879	1.28828e-08
rs11511253	rs2505217	chr10:38483403	0.665927	0.982068	ZNF25	ENSG00000175395.15	Nerve - Tibial	T=0.864	C=0.136	0.252956	1.30273e-08
rs11511253	rs2489495	chr10:38502333	0.672328	0.990968	ZNF25	ENSG00000175395.15	Nerve - Tibial	C=0.865	T=0.135	0.252956	1.30273e-08
rs11511253	rs11146787	chr10:39122660	0.653075	0.956442	ZNF25	ENSG00000175395.15	Nerve - Tibial	G=0.86	C=0.14	0.254366	1.92448e-08
rs11511253	rs17423024	chr10:38539751	0.672328	0.990968	ZNF25	ENSG00000175395.15	Nerve - Tibial	C=0.865	T=0.135	0.2553	2.02547e-08
rs11511253	rs71494839	chr10:38553415	0.666528	0.990901	ZNF25	ENSG00000175395.15	Nerve - Tibial	C=0.866	G=0.134	0.2553	2.02547e-08
rs11511253	rs11011508	chr10:38555240	0.672328	0.990968	ZNF25	ENSG00000175395.15	Nerve - Tibial	G=0.865	A=0.135	0.2553	2.02547e-08
rs11511253	rs12358852	chr10:38598955	0.678825	1	ZNF25	ENSG00000175395.15	Nerve - Tibial	T=0.866	G=0.134	0.2553	2.02547e-08
rs11511253	rs10827861	chr10:38608684	0.678825	1	ZNF25	ENSG00000175395.15	Nerve - Tibial	T=0.866	A=0.134	0.2553	2.02547e-08
rs11511253	rs7070224	chr10:38548551	0.766973	0.991919	RP11-291L22.9	ENSG00000276805.2	Nerve - Tibial	G=0.849	A=0.151	0.366613	2.59153e-08
rs11511253	rs111392735	chr10:39117770	0.659207	0.964905	ZNF25	ENSG00000175395.15	Nerve - Tibial	C=0.861	T=0.139	0.246077	2.66594e-08
rs4554078	rs4974865	chr4:9587937	0.619311	0.932603	ENPP7P11	ENSG00000250942.1	Nerve - Tibial	G=0.969	A=0.031	0.875862	2.76175e-08
rs11511253	rs200911607	chr10:38870340	0.629621	0.909318	ZNF25	ENSG00000175395.15	Nerve - Tibial	G=0.852	A=0.148	0.235749	3.23741e-08
rs11511253	rs12778402	chr10:38895600	0.606721	0.899728	ZNF25	ENSG00000175395.15	Nerve - Tibial	G=0.854	T=0.146	0.235749	3.23741e-08
rs11511253	rs12772894	chr10:38897644	0.606721	0.899728	ZNF25	ENSG00000175395.15	Nerve - Tibial	C=0.854	A=0.146	0.235749	3.23741e-08
rs11511253	rs35300351	chr10:38902240	0.606721	0.899728	ZNF25	ENSG00000175395.15	Nerve - Tibial	C=0.854	G=0.146	0.235749	3.23741e-08
rs11511253	rs142118560	chr10:38907168	0.618257	0.901074	ZNF25	ENSG00000175395.15	Nerve - Tibial	TAA=0.852	T=0.148	0.235749	3.23741e-08
rs11511253	rs11146912	chr10:38968609	0.690467	1	ZNF25	ENSG00000175395.15	Nerve - Tibial	C=0.864	T=0.136	0.249479	4.16191e-08
rs11511253	rs11146607	chr10:38984039	0.690467	1	ZNF25	ENSG00000175395.15	Nerve - Tibial	T=0.864	A=0.136	0.249479	4.16191e-08
rs11511253	rs113817255	chr10:38875250	0.678141	0.991034	ZNF25	ENSG00000175395.15	Nerve - Tibial	G=0.864	A=0.136	0.232749	5.12941e-08
rs11511253	rs12357347	chr10:39003108	0.683968	0.991099	RP11-291L22.9	ENSG00000276805.2	Nerve - Tibial	G=0.863	A=0.137	0.36771	5.13367e-08
rs11511253	rs11011538	chr10:38620733	0.678825	1	ZNF25	ENSG00000175395.15	Nerve - Tibial	G=0.866	T=0.134	0.248519	5.38783e-08
rs11511253	rs2474559	chr10:38492604	0.760545	0.983943	RP11-291L22.9	ENSG00000276805.2	Nerve - Tibial	G=0.848	A=0.152	0.356189	5.69817e-08
rs11511253	rs34740065	chr10:38534789	0.766973	0.991919	RP11-291L22.9	ENSG00000276805.2	Nerve - Tibial	GT=0.849	G=0.151	0.356189	5.69817e-08
rs11511253	rs12357736	chr10:39129806	0.653075	0.956442	ZNF25	ENSG00000175395.15	Nerve - Tibial	T=0.86	A=0.14	0.244758	5.97165e-08
rs11511253	rs7092137	chr10:39099075	0.653075	0.956442	ZNF25	ENSG00000175395.15	Nerve - Tibial	C=0.86	T=0.14	0.243245	6.44659e-08
rs11511253	rs76731518	chr10:39100310	0.659207	0.964905	ZNF25	ENSG00000175395.15	Nerve - Tibial	C=0.861	T=0.139	0.243245	6.44659e-08
rs11511253	rs12765890	chr10:39105805	0.659207	0.964905	ZNF25	ENSG00000175395.15	Nerve - Tibial	C=0.861	T=0.139	0.243245	6.44659e-08
rs11511253	rs11146653	chr10:39031294	0.659207	0.964905	ZNF25	ENSG00000175395.15	Nerve - Tibial	C=0.861	T=0.139	0.242246	6.90016e-08
rs11511253	rs7070320	chr10:39069777	0.659207	0.964905	ZNF25	ENSG00000175395.15	Nerve - Tibial	T=0.861	A=0.139	0.242372	7.32438e-08
rs11511253	rs11598237	chr10:38674609	0.684639	1	ZNF25	ENSG00000175395.15	Nerve - Tibial	C=0.865	T=0.135	0.242696	7.39335e-08
rs11511253	rs7905850	chr10:38677501	0.684639	1	ZNF25	ENSG00000175395.15	Nerve - Tibial	T=0.865	A=0.135	0.242696	7.39335e-08
rs11511253	rs116385183	chr10:38696120	0.684639	1	ZNF25	ENSG00000175395.15	Nerve - Tibial	G=0.865	A=0.135	0.242696	7.39335e-08
rs11511253	rs11523362	chr10:38724150	0.690467	1	ZNF25	ENSG00000175395.15	Nerve - Tibial	C=0.864	T=0.136	0.242696	7.39335e-08
rs11511253	rs113246148	chr10:38908802	0.683968	0.991099	ZNF25	ENSG00000175395.15	Nerve - Tibial	G=0.863	A=0.137	0.242696	7.39335e-08
rs11511253	rs11146601	chr10:38978680	0.684639	1	ZNF25	ENSG00000175395.15	Nerve - Tibial	C=0.865	T=0.135	0.242696	7.39335e-08
rs11511253	rs11492601	chr10:38996576	0.683968	0.991099	ZNF25	ENSG00000175395.15	Nerve - Tibial	C=0.863	T=0.137	0.242696	7.39335e-08
rs11511253	rs59505605	chr10:39002459	0.683968	0.991099	ZNF25	ENSG00000175395.15	Nerve - Tibial	A=0.863	C=0.137	0.242696	7.39335e-08
rs11511253	rs11146646	chr10:39023368	0.659207	0.964905	ZNF25	ENSG00000175395.15	Nerve - Tibial	C=0.861	T=0.139	0.241325	8.06527e-08
rs11511253	rs12783930	chr10:39034128	0.659207	0.964905	ZNF25	ENSG00000175395.15	Nerve - Tibial	C=0.861	T=0.139	0.241325	8.06527e-08
rs11511253	rs35322563	chr10:39035115	0.659207	0.964905	ZNF25	ENSG00000175395.15	Nerve - Tibial	G=0.861	T=0.139	0.241325	8.06527e-08
rs11511253	rs11596538	chr10:39057602	0.659207	0.964905	ZNF25	ENSG00000175395.15	Nerve - Tibial	C=0.861	A=0.139	0.241325	8.06527e-08
rs11511253	rs7079706	chr10:39060910	0.659207	0.964905	ZNF25	ENSG00000175395.15	Nerve - Tibial	T=0.861	G=0.139	0.241325	8.06527e-08
rs11511253	rs201797049	chr10:38779695	0.684639	1	RP11-291L22.9	ENSG00000276805.2	Nerve - Tibial	G=0.865	A=0.135	0.354864	9.35311e-08
rs11511253	rs138735631	chr10:38716258	0.684639	1	ZNF25	ENSG00000175395.15	Nerve - Tibial	CAG=0.865	C=0.135	0.236238	1.07037e-07
rs11511253	rs61839533	chr10:38771993	0.684639	1	ZNF25	ENSG00000175395.15	Nerve - Tibial	C=0.865	A=0.135	0.236238	1.07037e-07
rs11511253	rs80054287	chr10:38776136	0.684639	1	ZNF25	ENSG00000175395.15	Nerve - Tibial	C=0.865	T=0.135	0.236238	1.07037e-07
rs11511253	rs2474559	chr10:38492604	0.760545	0.983943	ZNF25	ENSG00000175395.15	Nerve - Tibial	G=0.848	A=0.152	0.233146	1.1407e-07
rs11511253	rs34740065	chr10:38534789	0.766973	0.991919	ZNF25	ENSG00000175395.15	Nerve - Tibial	GT=0.849	G=0.151	0.233146	1.1407e-07
rs11511253	rs4567737	chr10:39114992	0.653075	0.956442	ZNF25	ENSG00000175395.15	Nerve - Tibial	A=0.86	T=0.14	0.237066	1.26121e-07
rs11511253	rs10870454	chr10:38934158	0.684639	1	ZNF25	ENSG00000175395.15	Nerve - Tibial	G=0.865	A=0.135	0.250739	1.44597e-07
rs11511253	rs138735631	chr10:38716258	0.684639	1	RP11-291L22.9	ENSG00000276805.2	Nerve - Tibial	CAG=0.865	C=0.135	0.348343	1.56637e-07
rs11511253	rs61839533	chr10:38771993	0.684639	1	RP11-291L22.9	ENSG00000276805.2	Nerve - Tibial	C=0.865	A=0.135	0.348343	1.56637e-07
rs11511253	rs80054287	chr10:38776136	0.684639	1	RP11-291L22.9	ENSG00000276805.2	Nerve - Tibial	C=0.865	T=0.135	0.348343	1.56637e-07
rs11511253	rs201797049	chr10:38779695	0.684639	1	ZNF25	ENSG00000175395.15	Nerve - Tibial	G=0.865	A=0.135	0.232802	1.7148e-07
rs11511253	rs2078283	chr10:38524476	0.773007	0.991972	ZNF25	ENSG00000175395.15	Nerve - Tibial	T=0.848	C=0.152	0.228719	1.98502e-07
rs11511253	rs11594254	chr10:38532530	0.773007	0.991972	ZNF25	ENSG00000175395.15	Nerve - Tibial	C=0.848	T=0.152	0.228719	1.98502e-07
rs11511253	rs10764151	chr10:38536038	0.773007	0.991972	ZNF25	ENSG00000175395.15	Nerve - Tibial	T=0.848	G=0.152	0.228719	1.98502e-07
rs11511253	rs144575187	chr10:38536516	0.773007	0.991972	ZNF25	ENSG00000175395.15	Nerve - Tibial	G=0.848	A=0.152	0.228719	1.98502e-07
rs11511253	rs4881568	chr10:39007913	0.695662	0.991226	ZNF25	ENSG00000175395.15	Nerve - Tibial	C=0.861	G=0.139	0.226124	2.38224e-07
rs11511253	rs4070286	chr10:38950547	0.684639	1	ZNF25	ENSG00000175395.15	Nerve - Tibial	C=0.865	G=0.135	0.229217	2.61724e-07
rs11511253	rs11146593	chr10:38969643	0.690467	1	ZNF25	ENSG00000175395.15	Nerve - Tibial	C=0.864	A=0.136	0.229217	2.61724e-07
rs11511253	rs7070224	chr10:38548551	0.766973	0.991919	ZNF25	ENSG00000175395.15	Nerve - Tibial	G=0.849	A=0.151	0.227246	2.72838e-07
rs11511253	rs10870381	chr10:39058671	0.659207	0.964905	ZNF25	ENSG00000175395.15	Nerve - Tibial	C=0.861	T=0.139	0.228182	2.78913e-07
rs11511253	rs4070286	chr10:38950547	0.684639	1	RP11-291L22.9	ENSG00000276805.2	Nerve - Tibial	C=0.865	G=0.135	0.338415	3.61473e-07
rs11511253	rs11146593	chr10:38969643	0.690467	1	RP11-291L22.9	ENSG00000276805.2	Nerve - Tibial	C=0.864	A=0.136	0.338415	3.61473e-07
rs11511253	rs11814605	chr10:38949613	0.684639	1	RP11-291L22.9	ENSG00000276805.2	Nerve - Tibial	A=0.865	G=0.135	0.34369	3.97423e-07
rs11511253	rs11814605	chr10:38949613	0.684639	1	ZNF25	ENSG00000175395.15	Nerve - Tibial	A=0.865	G=0.135	0.229804	4.12346e-07
rs11511253	rs72639543	chr10:38542009	0.773007	0.991972	ZNF25	ENSG00000175395.15	Nerve - Tibial	T=0.848	C=0.152	0.222794	4.67265e-07
rs11511253	rs72639544	chr10:38542021	0.773007	0.991972	ZNF25	ENSG00000175395.15	Nerve - Tibial	A=0.848	G=0.152	0.222794	4.67265e-07
rs11511253	rs145275425	chr10:38542108	0.766973	0.991919	ZNF25	ENSG00000175395.15	Nerve - Tibial	AT=0.849	A=0.151	0.222794	4.67265e-07
rs11511253	rs12357347	chr10:39003108	0.683968	0.991099	ZNF25	ENSG00000175395.15	Nerve - Tibial	G=0.863	A=0.137	0.228112	4.78164e-07
rs11511253	rs10870381	chr10:39058671	0.659207	0.964905	RP11-291L22.9	ENSG00000276805.2	Nerve - Tibial	C=0.861	T=0.139	0.323389	1.12966e-06
rs11511253	rs2505217	chr10:38483403	0.665927	0.982068	RP11-291L22.9	ENSG00000276805.2	Nerve - Tibial	T=0.864	C=0.136	0.312381	2.94268e-06
rs11511253	rs2489495	chr10:38502333	0.672328	0.990968	RP11-291L22.9	ENSG00000276805.2	Nerve - Tibial	C=0.865	T=0.135	0.312381	2.94268e-06
rs11511253	rs113817255	chr10:38875250	0.678141	0.991034	RP11-291L22.9	ENSG00000276805.2	Nerve - Tibial	G=0.864	A=0.136	0.295859	3.93348e-06
rs11511253	rs11598237	chr10:38674609	0.684639	1	RP11-291L22.9	ENSG00000276805.2	Nerve - Tibial	C=0.865	T=0.135	0.311458	4.13206e-06
rs11511253	rs7905850	chr10:38677501	0.684639	1	RP11-291L22.9	ENSG00000276805.2	Nerve - Tibial	T=0.865	A=0.135	0.311458	4.13206e-06
rs11511253	rs116385183	chr10:38696120	0.684639	1	RP11-291L22.9	ENSG00000276805.2	Nerve - Tibial	G=0.865	A=0.135	0.311458	4.13206e-06
rs11511253	rs11523362	chr10:38724150	0.690467	1	RP11-291L22.9	ENSG00000276805.2	Nerve - Tibial	C=0.864	T=0.136	0.311458	4.13206e-06
rs11511253	rs113246148	chr10:38908802	0.683968	0.991099	RP11-291L22.9	ENSG00000276805.2	Nerve - Tibial	G=0.863	A=0.137	0.311458	4.13206e-06
rs11511253	rs11146601	chr10:38978680	0.684639	1	RP11-291L22.9	ENSG00000276805.2	Nerve - Tibial	C=0.865	T=0.135	0.311458	4.13206e-06
rs11511253	rs11492601	chr10:38996576	0.683968	0.991099	RP11-291L22.9	ENSG00000276805.2	Nerve - Tibial	C=0.863	T=0.137	0.311458	4.13206e-06
rs11511253	rs59505605	chr10:39002459	0.683968	0.991099	RP11-291L22.9	ENSG00000276805.2	Nerve - Tibial	A=0.863	C=0.137	0.311458	4.13206e-06
rs11511253	rs12357347	chr10:39003108	0.683968	0.991099	SEPT7P9	ENSG00000120555.13	Nerve - Tibial	G=0.863	A=0.137	0.299931	4.60676e-06
rs11511253	rs10870454	chr10:38934158	0.684639	1	SEPT7P9	ENSG00000120555.13	Nerve - Tibial	G=0.865	A=0.135	0.315805	4.67205e-06
rs11511253	rs201797049	chr10:38779695	0.684639	1	SEPT7P9	ENSG00000120555.13	Nerve - Tibial	G=0.865	A=0.135	0.293744	5.10988e-06
rs11511253	rs113817255	chr10:38875250	0.678141	0.991034	ZNF33A	ENSG00000189180.15	Nerve - Tibial	G=0.864	A=0.136	-0.127093	5.18596e-06
rs11511253	rs200911607	chr10:38870340	0.629621	0.909318	RP11-291L22.9	ENSG00000276805.2	Nerve - Tibial	G=0.852	A=0.148	0.289762	6.04772e-06
rs11511253	rs12778402	chr10:38895600	0.606721	0.899728	RP11-291L22.9	ENSG00000276805.2	Nerve - Tibial	G=0.854	T=0.146	0.289762	6.04772e-06
rs11511253	rs12772894	chr10:38897644	0.606721	0.899728	RP11-291L22.9	ENSG00000276805.2	Nerve - Tibial	C=0.854	A=0.146	0.289762	6.04772e-06
rs11511253	rs35300351	chr10:38902240	0.606721	0.899728	RP11-291L22.9	ENSG00000276805.2	Nerve - Tibial	C=0.854	G=0.146	0.289762	6.04772e-06
rs11511253	rs142118560	chr10:38907168	0.618257	0.901074	RP11-291L22.9	ENSG00000276805.2	Nerve - Tibial	TAA=0.852	T=0.148	0.289762	6.04772e-06
rs11511253	rs10870454	chr10:38934158	0.684639	1	RP11-291L22.9	ENSG00000276805.2	Nerve - Tibial	G=0.865	A=0.135	0.321616	6.83626e-06
rs11511253	rs4070286	chr10:38950547	0.684639	1	SEPT7P9	ENSG00000120555.13	Nerve - Tibial	C=0.865	G=0.135	0.286669	8.52702e-06
rs11511253	rs11146593	chr10:38969643	0.690467	1	SEPT7P9	ENSG00000120555.13	Nerve - Tibial	C=0.864	A=0.136	0.286669	8.52702e-06
rs11511253	rs35674400	chr10:38633660	0.678825	1	ZNF33A	ENSG00000189180.15	Nerve - Tibial	A=0.866	C=0.134	-0.134268	8.64751e-06
rs11511253	rs66707004	chr10:38683906	0.678825	1	ZNF33A	ENSG00000189180.15	Nerve - Tibial	T=0.866	A=0.134	-0.134268	8.64751e-06
rs11511253	rs11492514	chr10:38744503	0.678825	1	ZNF33A	ENSG00000189180.15	Nerve - Tibial	G=0.866	A=0.134	-0.134268	8.64751e-06
rs11511253	rs201467269	chr10:38758753	0.678825	1	ZNF33A	ENSG00000189180.15	Nerve - Tibial	G=0.866	A=0.134	-0.134268	8.64751e-06
rs11511253	rs61839531	chr10:38767876	0.678825	1	ZNF33A	ENSG00000189180.15	Nerve - Tibial	G=0.866	A=0.134	-0.134268	8.64751e-06
rs11511253	rs4881620	chr10:38964074	0.678825	1	ZNF33A	ENSG00000189180.15	Nerve - Tibial	C=0.866	T=0.134	-0.134268	8.64751e-06
rs11511253	rs11146605	chr10:38982327	0.678825	1	ZNF33A	ENSG00000189180.15	Nerve - Tibial	C=0.866	T=0.134	-0.134268	8.64751e-06
rs11511253	rs4567737	chr10:39114992	0.653075	0.956442	RP11-291L22.9	ENSG00000276805.2	Nerve - Tibial	A=0.86	T=0.14	0.298261	9.35128e-06
rs11511253	rs138735631	chr10:38716258	0.684639	1	SEPT7P9	ENSG00000120555.13	Nerve - Tibial	CAG=0.865	C=0.135	0.28443	9.95277e-06
rs11511253	rs61839533	chr10:38771993	0.684639	1	SEPT7P9	ENSG00000120555.13	Nerve - Tibial	C=0.865	A=0.135	0.28443	9.95277e-06
rs11511253	rs80054287	chr10:38776136	0.684639	1	SEPT7P9	ENSG00000120555.13	Nerve - Tibial	C=0.865	T=0.135	0.28443	9.95277e-06
rs11511253	rs35348992	chr10:38734364	0.678825	1	ZNF33A	ENSG00000189180.15	Nerve - Tibial	A=0.866	G=0.134	-0.131745	1.02484e-05
rs11511253	rs3878072	chr10:39008776	0.678141	0.991034	ZNF33A	ENSG00000189180.15	Nerve - Tibial	A=0.864	G=0.136	-0.131574	1.05868e-05
rs11511253	rs11146646	chr10:39023368	0.659207	0.964905	RP11-291L22.9	ENSG00000276805.2	Nerve - Tibial	C=0.861	T=0.139	0.295825	1.18025e-05
rs11511253	rs12783930	chr10:39034128	0.659207	0.964905	RP11-291L22.9	ENSG00000276805.2	Nerve - Tibial	C=0.861	T=0.139	0.295825	1.18025e-05
rs11511253	rs35322563	chr10:39035115	0.659207	0.964905	RP11-291L22.9	ENSG00000276805.2	Nerve - Tibial	G=0.861	T=0.139	0.295825	1.18025e-05
rs11511253	rs11596538	chr10:39057602	0.659207	0.964905	RP11-291L22.9	ENSG00000276805.2	Nerve - Tibial	C=0.861	A=0.139	0.295825	1.18025e-05
rs11511253	rs7079706	chr10:39060910	0.659207	0.964905	RP11-291L22.9	ENSG00000276805.2	Nerve - Tibial	T=0.861	G=0.139	0.295825	1.18025e-05
rs11511253	rs11146653	chr10:39031294	0.659207	0.964905	RP11-291L22.9	ENSG00000276805.2	Nerve - Tibial	C=0.861	T=0.139	0.295267	1.19582e-05
rs11511253	rs4881568	chr10:39007913	0.695662	0.991226	SEPT7P9	ENSG00000120555.13	Nerve - Tibial	C=0.861	G=0.139	0.277172	1.20964e-05
rs4554078	rs1519094	chr4:9817286	0.677489	0.86607	ENPP7P11	ENSG00000250942.1	Nerve - Tibial	T=0.039	C=0.961	-0.555302	1.23121e-05
rs11511253	rs200235878	chr10:38798945	0.618043	0.908084	ZNF33A	ENSG00000189180.15	Nerve - Tibial	T=0.854	C=0.146	-0.121594	1.24296e-05
rs4554078	rs11733815	chr4:9764282	0.748132	0.875637	ENPP7P11	ENSG00000250942.1	Nerve - Tibial	A=0.042	T=0.958	-0.586522	1.33475e-05
rs4554078	rs1519095	chr4:9810931	0.677489	0.86607	ENPP7P11	ENSG00000250942.1	Nerve - Tibial	G=0.039	C=0.961	-0.586522	1.33475e-05
rs11511253	rs7092137	chr10:39099075	0.653075	0.956442	RP11-291L22.9	ENSG00000276805.2	Nerve - Tibial	C=0.86	T=0.14	0.294219	1.33724e-05
rs11511253	rs76731518	chr10:39100310	0.659207	0.964905	RP11-291L22.9	ENSG00000276805.2	Nerve - Tibial	C=0.861	T=0.139	0.294219	1.33724e-05
rs11511253	rs12765890	chr10:39105805	0.659207	0.964905	RP11-291L22.9	ENSG00000276805.2	Nerve - Tibial	C=0.861	T=0.139	0.294219	1.33724e-05
rs11511253	rs7070320	chr10:39069777	0.659207	0.964905	RP11-291L22.9	ENSG00000276805.2	Nerve - Tibial	T=0.861	A=0.139	0.293272	1.44249e-05
rs11511253	rs11146912	chr10:38968609	0.690467	1	RP11-291L22.9	ENSG00000276805.2	Nerve - Tibial	C=0.864	T=0.136	0.296441	1.44781e-05
rs11511253	rs11146607	chr10:38984039	0.690467	1	RP11-291L22.9	ENSG00000276805.2	Nerve - Tibial	T=0.864	A=0.136	0.296441	1.44781e-05
rs11511253	rs200911607	chr10:38870340	0.629621	0.909318	ZNF33A	ENSG00000189180.15	Nerve - Tibial	G=0.852	A=0.148	-0.120784	1.47145e-05
rs11511253	rs12778402	chr10:38895600	0.606721	0.899728	ZNF33A	ENSG00000189180.15	Nerve - Tibial	G=0.854	T=0.146	-0.120784	1.47145e-05
rs11511253	rs12772894	chr10:38897644	0.606721	0.899728	ZNF33A	ENSG00000189180.15	Nerve - Tibial	C=0.854	A=0.146	-0.120784	1.47145e-05
rs11511253	rs35300351	chr10:38902240	0.606721	0.899728	ZNF33A	ENSG00000189180.15	Nerve - Tibial	C=0.854	G=0.146	-0.120784	1.47145e-05
rs11511253	rs142118560	chr10:38907168	0.618257	0.901074	ZNF33A	ENSG00000189180.15	Nerve - Tibial	TAA=0.852	T=0.148	-0.120784	1.47145e-05
rs11511253	rs2078283	chr10:38524476	0.773007	0.991972	SEPT7P9	ENSG00000120555.13	Nerve - Tibial	T=0.848	C=0.152	0.275054	1.56426e-05
rs11511253	rs11594254	chr10:38532530	0.773007	0.991972	SEPT7P9	ENSG00000120555.13	Nerve - Tibial	C=0.848	T=0.152	0.275054	1.56426e-05
rs11511253	rs10764151	chr10:38536038	0.773007	0.991972	SEPT7P9	ENSG00000120555.13	Nerve - Tibial	T=0.848	G=0.152	0.275054	1.56426e-05
rs11511253	rs144575187	chr10:38536516	0.773007	0.991972	SEPT7P9	ENSG00000120555.13	Nerve - Tibial	G=0.848	A=0.152	0.275054	1.56426e-05
rs11511253	rs11814605	chr10:38949613	0.684639	1	SEPT7P9	ENSG00000120555.13	Nerve - Tibial	A=0.865	G=0.135	0.282022	1.75392e-05
rs11511253	rs2474559	chr10:38492604	0.760545	0.983943	SEPT7P9	ENSG00000120555.13	Nerve - Tibial	G=0.848	A=0.152	0.273367	1.77872e-05
rs11511253	rs34740065	chr10:38534789	0.766973	0.991919	SEPT7P9	ENSG00000120555.13	Nerve - Tibial	GT=0.849	G=0.151	0.273367	1.77872e-05
rs11511253	rs111392735	chr10:39117770	0.659207	0.964905	RP11-291L22.9	ENSG00000276805.2	Nerve - Tibial	C=0.861	T=0.139	0.28503	1.83156e-05
rs11511253	rs11011538	chr10:38620733	0.678825	1	RP11-291L22.9	ENSG00000276805.2	Nerve - Tibial	G=0.866	T=0.134	0.293064	1.97724e-05
rs4554078	rs10939423	chr4:9627362	0.78363	0.970982	ENPP7P11	ENSG00000250942.1	Nerve - Tibial	A=0.036	G=0.964	-0.593858	2.00772e-05
rs4554078	rs11939895	chr4:9630402	0.78363	0.970982	ENPP7P11	ENSG00000250942.1	Nerve - Tibial	T=0.036	C=0.964	-0.593858	2.00772e-05
rs11511253	rs72639543	chr10:38542009	0.773007	0.991972	SEPT7P9	ENSG00000120555.13	Nerve - Tibial	T=0.848	C=0.152	0.272299	2.07969e-05
rs11511253	rs72639544	chr10:38542021	0.773007	0.991972	SEPT7P9	ENSG00000120555.13	Nerve - Tibial	A=0.848	G=0.152	0.272299	2.07969e-05
rs11511253	rs145275425	chr10:38542108	0.766973	0.991919	SEPT7P9	ENSG00000120555.13	Nerve - Tibial	AT=0.849	A=0.151	0.272299	2.07969e-05
rs11511253	rs12357736	chr10:39129806	0.653075	0.956442	RP11-291L22.9	ENSG00000276805.2	Nerve - Tibial	T=0.86	A=0.14	0.288347	2.14744e-05
rs4554078	rs13148606	chr4:9660864	0.78363	0.970982	ENPP7P11	ENSG00000250942.1	Nerve - Tibial	C=0.036	T=0.964	-0.585305	2.14819e-05
rs11511253	rs35348992	chr10:38734364	0.678825	1	RP11-291L22.9	ENSG00000276805.2	Nerve - Tibial	A=0.866	G=0.134	0.291181	2.26323e-05
rs11511253	rs7070224	chr10:38548551	0.766973	0.991919	SEPT7P9	ENSG00000120555.13	Nerve - Tibial	G=0.849	A=0.151	0.270583	2.36303e-05
rs11511253	rs10870381	chr10:39058671	0.659207	0.964905	SEPT7P9	ENSG00000120555.13	Nerve - Tibial	C=0.861	T=0.139	0.271471	2.43727e-05
rs4554078	rs11728960	chr4:9729781	0.883599	0.951361	ENPP7P11	ENSG00000250942.1	Nerve - Tibial	A=0.044	G=0.956	-0.58876	2.51607e-05
rs11511253	rs200235878	chr10:38798945	0.618043	0.908084	RP11-291L22.9	ENSG00000276805.2	Nerve - Tibial	T=0.854	C=0.146	0.269656	2.53711e-05
rs11511253	rs2505217	chr10:38483403	0.665927	0.982068	SEPT7P9	ENSG00000120555.13	Nerve - Tibial	T=0.864	C=0.136	0.272122	2.55125e-05
rs11511253	rs2489495	chr10:38502333	0.672328	0.990968	SEPT7P9	ENSG00000120555.13	Nerve - Tibial	C=0.865	T=0.135	0.272122	2.55125e-05
rs11511253	rs200235878	chr10:38798945	0.618043	0.908084	SEPT7P9	ENSG00000120555.13	Nerve - Tibial	T=0.854	C=0.146	0.259865	2.60838e-05
rs11511253	rs3878072	chr10:39008776	0.678141	0.991034	RP11-291L22.9	ENSG00000276805.2	Nerve - Tibial	A=0.864	G=0.136	0.288424	2.72632e-05
rs4554078	rs140355667	chr4:9578231	0.619311	0.932603	ENPP7P11	ENSG00000250942.1	Nerve - Tibial	C=0.969	G=0.031	0.555172	2.83708e-05
rs11511253	rs113817255	chr10:38875250	0.678141	0.991034	SEPT7P9	ENSG00000120555.13	Nerve - Tibial	G=0.864	A=0.136	0.259004	2.94796e-05
rs11511253	rs17423024	chr10:38539751	0.672328	0.990968	RP11-291L22.9	ENSG00000276805.2	Nerve - Tibial	C=0.865	T=0.135	0.285972	2.97142e-05
rs11511253	rs71494839	chr10:38553415	0.666528	0.990901	RP11-291L22.9	ENSG00000276805.2	Nerve - Tibial	C=0.866	G=0.134	0.285972	2.97142e-05
rs11511253	rs11011508	chr10:38555240	0.672328	0.990968	RP11-291L22.9	ENSG00000276805.2	Nerve - Tibial	G=0.865	A=0.135	0.285972	2.97142e-05
rs11511253	rs12358852	chr10:38598955	0.678825	1	RP11-291L22.9	ENSG00000276805.2	Nerve - Tibial	T=0.866	G=0.134	0.285972	2.97142e-05
rs11511253	rs10827861	chr10:38608684	0.678825	1	RP11-291L22.9	ENSG00000276805.2	Nerve - Tibial	T=0.866	A=0.134	0.285972	2.97142e-05
rs11511253	rs11146912	chr10:38968609	0.690467	1	ZNF33A	ENSG00000189180.15	Nerve - Tibial	C=0.864	T=0.136	-0.124019	3.06723e-05
rs11511253	rs11146607	chr10:38984039	0.690467	1	ZNF33A	ENSG00000189180.15	Nerve - Tibial	T=0.864	A=0.136	-0.124019	3.06723e-05
rs11511253	rs35674400	chr10:38633660	0.678825	1	RP11-291L22.9	ENSG00000276805.2	Nerve - Tibial	A=0.866	C=0.134	0.289644	3.07347e-05
rs11511253	rs66707004	chr10:38683906	0.678825	1	RP11-291L22.9	ENSG00000276805.2	Nerve - Tibial	T=0.866	A=0.134	0.289644	3.07347e-05
rs11511253	rs11492514	chr10:38744503	0.678825	1	RP11-291L22.9	ENSG00000276805.2	Nerve - Tibial	G=0.866	A=0.134	0.289644	3.07347e-05
rs11511253	rs201467269	chr10:38758753	0.678825	1	RP11-291L22.9	ENSG00000276805.2	Nerve - Tibial	G=0.866	A=0.134	0.289644	3.07347e-05
rs11511253	rs61839531	chr10:38767876	0.678825	1	RP11-291L22.9	ENSG00000276805.2	Nerve - Tibial	G=0.866	A=0.134	0.289644	3.07347e-05
rs11511253	rs4881620	chr10:38964074	0.678825	1	RP11-291L22.9	ENSG00000276805.2	Nerve - Tibial	C=0.866	T=0.134	0.289644	3.07347e-05
rs11511253	rs11146605	chr10:38982327	0.678825	1	RP11-291L22.9	ENSG00000276805.2	Nerve - Tibial	C=0.866	T=0.134	0.289644	3.07347e-05
rs10499948	rs6950301	chr7:98781845	0.804765	0.945075	STAG3	ENSG00000066923.17	Nerve - Tibial	T=0.038	C=0.962	-0.246419	3.16708e-05
rs11511253	rs11146787	chr10:39122660	0.653075	0.956442	RP11-291L22.9	ENSG00000276805.2	Nerve - Tibial	G=0.86	C=0.14	0.282465	3.39314e-05
rs11511253	rs201797049	chr10:38779695	0.684639	1	ZNF33A	ENSG00000189180.15	Nerve - Tibial	G=0.865	A=0.135	-0.120558	3.3934e-05
rs11511253	rs12775895	chr10:39090138	0.607434	0.985401	ZNF33A	ENSG00000189180.15	Nerve - Tibial	G=0.733	A=0.267	-0.103511	3.99267e-05
rs11511253	rs2474562	chr10:38520974	0.672328	0.990968	ZNF33A	ENSG00000189180.15	Nerve - Tibial	T=0.865	G=0.135	-0.123802	4.00679e-05
rs11511253	rs11598237	chr10:38674609	0.684639	1	SEPT7P9	ENSG00000120555.13	Nerve - Tibial	C=0.865	T=0.135	0.267801	4.26655e-05
rs11511253	rs7905850	chr10:38677501	0.684639	1	SEPT7P9	ENSG00000120555.13	Nerve - Tibial	T=0.865	A=0.135	0.267801	4.26655e-05
rs11511253	rs116385183	chr10:38696120	0.684639	1	SEPT7P9	ENSG00000120555.13	Nerve - Tibial	G=0.865	A=0.135	0.267801	4.26655e-05
rs11511253	rs11523362	chr10:38724150	0.690467	1	SEPT7P9	ENSG00000120555.13	Nerve - Tibial	C=0.864	T=0.136	0.267801	4.26655e-05
rs11511253	rs113246148	chr10:38908802	0.683968	0.991099	SEPT7P9	ENSG00000120555.13	Nerve - Tibial	G=0.863	A=0.137	0.267801	4.26655e-05
rs11511253	rs11146601	chr10:38978680	0.684639	1	SEPT7P9	ENSG00000120555.13	Nerve - Tibial	C=0.865	T=0.135	0.267801	4.26655e-05
rs11511253	rs11492601	chr10:38996576	0.683968	0.991099	SEPT7P9	ENSG00000120555.13	Nerve - Tibial	C=0.863	T=0.137	0.267801	4.26655e-05
rs11511253	rs59505605	chr10:39002459	0.683968	0.991099	SEPT7P9	ENSG00000120555.13	Nerve - Tibial	A=0.863	C=0.137	0.267801	4.26655e-05
rs11511253	rs11597330	chr10:39008919	0.974276	1	HSD17B7P2	ENSG00000099251.14	Nerve - Tibial	C=0.81	T=0.19	0.233684	4.345e-05
rs4554078	rs3975529	chr4:9584477	0.641275	0.965178	ENPP7P11	ENSG00000250942.1	Nerve - Tibial	G=0.97	T=0.03	0.611359	4.60809e-05
rs10499948	rs10241797	chr7:98781531	0.804765	0.945075	STAG3	ENSG00000066923.17	Nerve - Tibial	T=0.038	C=0.962	-0.257251	4.81017e-05
rs11511253	rs111563184	chr10:38541284	0.891243	0.947169	CICP9	ENSG00000228882.1	Nerve - Tibial	G=0.815	GC=0.185	0.277953	4.94994e-05
rs11511253	rs4881568	chr10:39007913	0.695662	0.991226	ZNF33A	ENSG00000189180.15	Nerve - Tibial	C=0.861	G=0.139	-0.115927	5.0008e-05
rs11511253	rs111563184	chr10:38541284	0.891243	0.947169	HSD17B7P2	ENSG00000099251.14	Nerve - Tibial	G=0.815	GC=0.185	0.23234	5.05977e-05
rs4554078	rs11731656	chr4:9691910	0.807247	1	ENPP7P11	ENSG00000250942.1	Nerve - Tibial	A=0.035	G=0.965	-0.54572	5.06643e-05
rs11511253	rs200474745	chr10:38808585	0.974046	0.993415	HSD17B7P2	ENSG00000099251.14	Nerve - Tibial	CGAATGGAATG=0.812	C=0.188	0.232535	5.18036e-05
rs11511253	rs200911607	chr10:38870340	0.629621	0.909318	SEPT7P9	ENSG00000120555.13	Nerve - Tibial	G=0.852	A=0.148	0.250301	5.32573e-05
rs11511253	rs12778402	chr10:38895600	0.606721	0.899728	SEPT7P9	ENSG00000120555.13	Nerve - Tibial	G=0.854	T=0.146	0.250301	5.32573e-05
rs11511253	rs12772894	chr10:38897644	0.606721	0.899728	SEPT7P9	ENSG00000120555.13	Nerve - Tibial	C=0.854	A=0.146	0.250301	5.32573e-05
rs11511253	rs35300351	chr10:38902240	0.606721	0.899728	SEPT7P9	ENSG00000120555.13	Nerve - Tibial	C=0.854	G=0.146	0.250301	5.32573e-05
rs11511253	rs142118560	chr10:38907168	0.618257	0.901074	SEPT7P9	ENSG00000120555.13	Nerve - Tibial	TAA=0.852	T=0.148	0.250301	5.32573e-05
rs11511253	rs7070224	chr10:38548551	0.766973	0.991919	ZNF33A	ENSG00000189180.15	Nerve - Tibial	G=0.849	A=0.151	-0.116289	5.61684e-05
rs11511253	rs61840321	chr10:39063489	0.659207	0.964905	ZNF33A	ENSG00000189180.15	Nerve - Tibial	C=0.861	T=0.139	-0.125511	5.76642e-05
rs4554078	rs9291607	chr4:9708798	0.853749	1	ENPP7P10	ENSG00000249767.1	Nerve - Tibial	G=0.05	C=0.95	0.38828	5.79021e-05
rs4554078	rs6448972	chr4:9709511	0.853749	1	ENPP7P10	ENSG00000249767.1	Nerve - Tibial	C=0.05	T=0.95	0.38828	5.79021e-05
rs11511253	rs35348992	chr10:38734364	0.678825	1	SEPT7P9	ENSG00000120555.13	Nerve - Tibial	A=0.866	G=0.134	0.266861	5.82333e-05
rs11511253	rs11146912	chr10:38968609	0.690467	1	SEPT7P9	ENSG00000120555.13	Nerve - Tibial	C=0.864	T=0.136	0.265171	5.98258e-05
rs11511253	rs11146607	chr10:38984039	0.690467	1	SEPT7P9	ENSG00000120555.13	Nerve - Tibial	T=0.864	A=0.136	0.265171	5.98258e-05
rs4554078	rs55988830	chr4:9588757	0.619273	0.817186	ENPP7P11	ENSG00000250942.1	Nerve - Tibial	T=0.96	C=0.04	0.559152	6.04776e-05
rs4554078	rs55916508	chr4:9589334	0.713748	0.940306	ENPP7P11	ENSG00000250942.1	Nerve - Tibial	C=0.965	A=0.035	0.559152	6.04776e-05
rs11511253	rs4567737	chr10:39114992	0.653075	0.956442	SEPT7P9	ENSG00000120555.13	Nerve - Tibial	A=0.86	T=0.14	0.260841	6.12115e-05
rs11511253	rs35674400	chr10:38633660	0.678825	1	SEPT7P9	ENSG00000120555.13	Nerve - Tibial	A=0.866	C=0.134	0.268994	6.12432e-05
rs11511253	rs66707004	chr10:38683906	0.678825	1	SEPT7P9	ENSG00000120555.13	Nerve - Tibial	T=0.866	A=0.134	0.268994	6.12432e-05
rs11511253	rs11492514	chr10:38744503	0.678825	1	SEPT7P9	ENSG00000120555.13	Nerve - Tibial	G=0.866	A=0.134	0.268994	6.12432e-05
rs11511253	rs201467269	chr10:38758753	0.678825	1	SEPT7P9	ENSG00000120555.13	Nerve - Tibial	G=0.866	A=0.134	0.268994	6.12432e-05
rs11511253	rs61839531	chr10:38767876	0.678825	1	SEPT7P9	ENSG00000120555.13	Nerve - Tibial	G=0.866	A=0.134	0.268994	6.12432e-05
rs11511253	rs4881620	chr10:38964074	0.678825	1	SEPT7P9	ENSG00000120555.13	Nerve - Tibial	C=0.866	T=0.134	0.268994	6.12432e-05
rs11511253	rs11146605	chr10:38982327	0.678825	1	SEPT7P9	ENSG00000120555.13	Nerve - Tibial	C=0.866	T=0.134	0.268994	6.12432e-05
rs4554078	rs4547793	chr4:9591708	0.713748	0.940306	ENPP7P11	ENSG00000250942.1	Nerve - Tibial	A=0.965	C=0.035	0.59498	6.17254e-05
rs4554078	rs149064572	chr4:9592378	0.713748	0.940306	ENPP7P11	ENSG00000250942.1	Nerve - Tibial	G=0.965	A=0.035	0.59498	6.17254e-05
rs4554078	rs139555537	chr4:9593067	0.713748	0.940306	ENPP7P11	ENSG00000250942.1	Nerve - Tibial	C=0.965	T=0.035	0.59498	6.17254e-05
rs4554078	rs115893429	chr4:9593818	0.713748	0.940306	ENPP7P11	ENSG00000250942.1	Nerve - Tibial	G=0.965	A=0.035	0.59498	6.17254e-05
rs4554078	rs137855378	chr4:9594243	0.713748	0.940306	ENPP7P11	ENSG00000250942.1	Nerve - Tibial	G=0.965	T=0.035	0.59498	6.17254e-05
rs4554078	rs147777706	chr4:9597845	0.713748	0.940306	ENPP7P11	ENSG00000250942.1	Nerve - Tibial	G=0.965	A=0.035	0.59498	6.17254e-05
rs4554078	rs11730426	chr4:9600216	0.713748	0.940306	ENPP7P11	ENSG00000250942.1	Nerve - Tibial	G=0.965	T=0.035	0.59498	6.17254e-05
rs4554078	rs35870323	chr4:9600326	0.713748	0.940306	ENPP7P11	ENSG00000250942.1	Nerve - Tibial	A=0.965	C=0.035	0.59498	6.17254e-05
rs4554078	rs11734986	chr4:9601497	0.713748	0.940306	ENPP7P11	ENSG00000250942.1	Nerve - Tibial	C=0.965	T=0.035	0.59498	6.17254e-05
rs4554078	rs4974859	chr4:9604519	0.735977	0.969275	ENPP7P11	ENSG00000250942.1	Nerve - Tibial	C=0.966	T=0.034	0.59498	6.17254e-05
rs4554078	rs114344194	chr4:9606720	0.735977	0.969275	ENPP7P11	ENSG00000250942.1	Nerve - Tibial	T=0.966	C=0.034	0.59498	6.17254e-05
rs4554078	rs7375281	chr4:9609506	0.735977	0.969275	ENPP7P11	ENSG00000250942.1	Nerve - Tibial	C=0.966	T=0.034	0.59498	6.17254e-05
rs4554078	rs7375292	chr4:9609618	0.735977	0.969275	ENPP7P11	ENSG00000250942.1	Nerve - Tibial	C=0.966	T=0.034	0.59498	6.17254e-05
rs4554078	rs11724183	chr4:9609894	0.735977	0.969275	ENPP7P11	ENSG00000250942.1	Nerve - Tibial	A=0.966	G=0.034	0.59498	6.17254e-05
rs4554078	rs11726515	chr4:9611214	0.735977	0.969275	ENPP7P11	ENSG00000250942.1	Nerve - Tibial	T=0.966	C=0.034	0.59498	6.17254e-05
rs4554078	rs143734288	chr4:9611958	0.735977	0.969275	ENPP7P11	ENSG00000250942.1	Nerve - Tibial	A=0.966	C=0.034	0.59498	6.17254e-05
rs4554078	rs11735475	chr4:9614926	0.78363	0.970982	ENPP7P11	ENSG00000250942.1	Nerve - Tibial	G=0.964	T=0.036	0.59498	6.17254e-05
rs4554078	rs148146452	chr4:9624028	0.78363	0.970982	ENPP7P11	ENSG00000250942.1	Nerve - Tibial	G=0.036	A=0.964	-0.59498	6.17254e-05
rs4554078	rs9995183	chr4:9625793	0.78363	0.970982	ENPP7P11	ENSG00000250942.1	Nerve - Tibial	C=0.036	A=0.964	-0.59498	6.17254e-05
rs4554078	rs9998663	chr4:9627053	0.78363	0.970982	ENPP7P11	ENSG00000250942.1	Nerve - Tibial	C=0.036	T=0.964	-0.59498	6.17254e-05
rs4554078	rs6836196	chr4:9633728	0.78363	0.970982	ENPP7P11	ENSG00000250942.1	Nerve - Tibial	A=0.036	G=0.964	-0.59498	6.17254e-05
rs4554078	rs13128072	chr4:9636572	0.78363	0.970982	ENPP7P11	ENSG00000250942.1	Nerve - Tibial	G=0.036	A=0.964	-0.59498	6.17254e-05
rs4554078	rs74959652	chr4:9638952	0.78363	0.970982	ENPP7P11	ENSG00000250942.1	Nerve - Tibial	C=0.036	G=0.964	-0.59498	6.17254e-05
rs4554078	rs62409884	chr4:9642370	0.78363	0.970982	ENPP7P11	ENSG00000250942.1	Nerve - Tibial	T=0.036	C=0.964	-0.59498	6.17254e-05
rs4554078	rs56323944	chr4:9642872	0.78363	0.970982	ENPP7P11	ENSG00000250942.1	Nerve - Tibial	T=0.036	G=0.964	-0.59498	6.17254e-05
rs4554078	rs139955010	chr4:9643563	0.78363	0.970982	ENPP7P11	ENSG00000250942.1	Nerve - Tibial	G=0.036	T=0.964	-0.59498	6.17254e-05
rs4554078	rs11734925	chr4:9644507	0.78363	0.970982	ENPP7P11	ENSG00000250942.1	Nerve - Tibial	G=0.036	A=0.964	-0.59498	6.17254e-05
rs4554078	rs4406018	chr4:9645618	0.78363	0.970982	ENPP7P11	ENSG00000250942.1	Nerve - Tibial	A=0.036	C=0.964	-0.59498	6.17254e-05
rs4554078	rs7654169	chr4:9654071	0.807247	1	ENPP7P11	ENSG00000250942.1	Nerve - Tibial	T=0.035	C=0.965	-0.59498	6.17254e-05
rs4554078	rs35311581	chr4:9660341	0.78363	0.970982	ENPP7P11	ENSG00000250942.1	Nerve - Tibial	C=0.036	CAT=0.964	-0.59498	6.17254e-05
rs4554078	rs10014571	chr4:9662181	0.807247	1	ENPP7P11	ENSG00000250942.1	Nerve - Tibial	C=0.035	T=0.965	-0.59498	6.17254e-05
rs4554078	rs6855355	chr4:9672120	0.807247	1	ENPP7P11	ENSG00000250942.1	Nerve - Tibial	A=0.035	T=0.965	-0.59498	6.17254e-05
rs4554078	rs6844051	chr4:9677232	0.807247	1	ENPP7P11	ENSG00000250942.1	Nerve - Tibial	C=0.035	T=0.965	-0.59498	6.17254e-05
rs4554078	rs10939458	chr4:9677951	0.807247	1	ENPP7P11	ENSG00000250942.1	Nerve - Tibial	T=0.035	C=0.965	-0.59498	6.17254e-05
rs4554078	rs10002984	chr4:9680733	0.78363	0.970982	ENPP7P11	ENSG00000250942.1	Nerve - Tibial	T=0.036	C=0.964	-0.59498	6.17254e-05
rs4554078	rs6853779	chr4:9684468	0.78363	0.970982	ENPP7P11	ENSG00000250942.1	Nerve - Tibial	A=0.036	G=0.964	-0.59498	6.17254e-05
rs4554078	rs10014408	chr4:9695145	0.807247	1	ENPP7P11	ENSG00000250942.1	Nerve - Tibial	T=0.035	C=0.965	-0.59498	6.17254e-05
rs4554078	rs9761757	chr4:9696996	0.807247	1	ENPP7P11	ENSG00000250942.1	Nerve - Tibial	T=0.035	C=0.965	-0.59498	6.17254e-05
rs11511253	rs3878072	chr10:39008776	0.678141	0.991034	SEPT7P9	ENSG00000120555.13	Nerve - Tibial	A=0.864	G=0.136	0.26557	6.36065e-05
rs11511253	rs7079441	chr10:39091260	0.653401	0.964652	RP11-291L22.9	ENSG00000276805.2	Nerve - Tibial	C=0.862	T=0.138	0.275542	6.37162e-05
rs11511253	rs12360034	chr10:39082704	0.653401	0.964652	ZNF33A	ENSG00000189180.15	Nerve - Tibial	C=0.862	A=0.138	-0.120652	6.38098e-05
rs11511253	rs11011558	chr10:38700625	0.993439	1	CICP9	ENSG00000228882.1	Nerve - Tibial	G=0.815	A=0.185	0.272013	6.55164e-05
rs11511253	rs11146766	chr10:39109204	0.653401	0.964652	ZNF33A	ENSG00000189180.15	Nerve - Tibial	C=0.862	T=0.138	-0.119784	6.61464e-05
rs11511253	rs11146735	chr10:39088650	0.659207	0.964905	RP11-291L22.9	ENSG00000276805.2	Nerve - Tibial	C=0.861	T=0.139	0.2734	6.77978e-05
rs11511253	rs10764162	chr10:38655884	0.616859	0.98546	RP11-508N22.12	ENSG00000272983.1	Nerve - Tibial	C=0.736	T=0.264	-0.14153	7.21914e-05
rs11511253	rs10764162	chr10:38655884	0.616859	0.98546	ZNF33A	ENSG00000189180.15	Nerve - Tibial	C=0.736	T=0.264	-0.0985403	7.2447e-05
rs11511253	rs11146671	chr10:39040717	0.653401	0.964652	ZNF33A	ENSG00000189180.15	Nerve - Tibial	C=0.862	T=0.138	-0.139274	7.27823e-05
rs11511253	rs11146735	chr10:39088650	0.659207	0.964905	ZNF33A	ENSG00000189180.15	Nerve - Tibial	C=0.861	T=0.139	-0.11837	7.3146e-05
rs11511253	rs2180899	chr10:38899250	0.728744	1	ZNF25	ENSG00000175395.15	Nerve - Tibial	G=0.761	A=0.239	0.148287	7.60979e-05
rs11511253	rs2180899	chr10:38899250	0.728744	1	CICP9	ENSG00000228882.1	Nerve - Tibial	G=0.761	A=0.239	0.248472	7.76354e-05
rs11511253	rs4070286	chr10:38950547	0.684639	1	ZNF33A	ENSG00000189180.15	Nerve - Tibial	C=0.865	G=0.135	-0.114736	7.98741e-05
rs11511253	rs11146593	chr10:38969643	0.690467	1	ZNF33A	ENSG00000189180.15	Nerve - Tibial	C=0.864	A=0.136	-0.114736	7.98741e-05
rs11511253	rs12571507	chr10:38634334	0.936072	0.980198	CICP9	ENSG00000228882.1	Nerve - Tibial	C=0.81	T=0.19	0.271859	8.16535e-05
rs11511253	rs11146787	chr10:39122660	0.653075	0.956442	SEPT7P9	ENSG00000120555.13	Nerve - Tibial	G=0.86	C=0.14	0.259169	8.23591e-05
rs11511253	rs12357736	chr10:39129806	0.653075	0.956442	SEPT7P9	ENSG00000120555.13	Nerve - Tibial	T=0.86	A=0.14	0.258145	8.28256e-05
rs11511253	rs2085431	chr10:39041136	0.653401	0.964652	ZNF33A	ENSG00000189180.15	Nerve - Tibial	G=0.862	A=0.138	-0.121918	8.50466e-05
rs4554078	rs148852793	chr4:9570929	0.619311	0.932603	ENPP7P11	ENSG00000250942.1	Nerve - Tibial	T=0.969	A=0.031	0.53036	8.51478e-05
rs4554078	rs4974869	chr4:9571360	0.619311	0.932603	ENPP7P11	ENSG00000250942.1	Nerve - Tibial	A=0.969	G=0.031	0.53036	8.51478e-05
rs4554078	rs115847566	chr4:9579226	0.619311	0.932603	ENPP7P11	ENSG00000250942.1	Nerve - Tibial	C=0.969	T=0.031	0.53036	8.51478e-05
rs4554078	rs3975528	chr4:9584444	0.619311	0.932603	ENPP7P11	ENSG00000250942.1	Nerve - Tibial	T=0.969	C=0.031	0.53036	8.51478e-05
rs4554078	rs2127793	chr4:9584728	0.619311	0.932603	ENPP7P11	ENSG00000250942.1	Nerve - Tibial	C=0.969	T=0.031	0.53036	8.51478e-05
rs11511253	rs11598237	chr10:38674609	0.684639	1	ZNF33A	ENSG00000189180.15	Nerve - Tibial	C=0.865	T=0.135	-0.115855	8.62909e-05
rs11511253	rs7905850	chr10:38677501	0.684639	1	ZNF33A	ENSG00000189180.15	Nerve - Tibial	T=0.865	A=0.135	-0.115855	8.62909e-05
rs11511253	rs116385183	chr10:38696120	0.684639	1	ZNF33A	ENSG00000189180.15	Nerve - Tibial	G=0.865	A=0.135	-0.115855	8.62909e-05
rs11511253	rs11523362	chr10:38724150	0.690467	1	ZNF33A	ENSG00000189180.15	Nerve - Tibial	C=0.864	T=0.136	-0.115855	8.62909e-05
rs11511253	rs113246148	chr10:38908802	0.683968	0.991099	ZNF33A	ENSG00000189180.15	Nerve - Tibial	G=0.863	A=0.137	-0.115855	8.62909e-05
rs11511253	rs11146601	chr10:38978680	0.684639	1	ZNF33A	ENSG00000189180.15	Nerve - Tibial	C=0.865	T=0.135	-0.115855	8.62909e-05
rs11511253	rs11492601	chr10:38996576	0.683968	0.991099	ZNF33A	ENSG00000189180.15	Nerve - Tibial	C=0.863	T=0.137	-0.115855	8.62909e-05
rs11511253	rs59505605	chr10:39002459	0.683968	0.991099	ZNF33A	ENSG00000189180.15	Nerve - Tibial	A=0.863	C=0.137	-0.115855	8.62909e-05
rs11511253	rs11011543	chr10:38629830	0.986895	1	CICP9	ENSG00000228882.1	Nerve - Tibial	A=0.816	T=0.184	0.270157	8.69335e-05
rs11511253	rs10827866	chr10:38655628	0.986895	1	CICP9	ENSG00000228882.1	Nerve - Tibial	G=0.816	T=0.184	0.270157	8.69335e-05
rs11511253	rs66610970	chr10:38656358	0.986895	1	CICP9	ENSG00000228882.1	Nerve - Tibial	CT=0.816	C=0.184	0.270157	8.69335e-05
rs11511253	rs138284504	chr10:38663638	0.986895	1	CICP9	ENSG00000228882.1	Nerve - Tibial	C=0.816	T=0.184	0.270157	8.69335e-05
rs11511253	rs10827867	chr10:38667316	0.986895	1	CICP9	ENSG00000228882.1	Nerve - Tibial	T=0.816	C=0.184	0.270157	8.69335e-05
rs11511253	rs138735631	chr10:38716258	0.684639	1	ZNF33A	ENSG00000189180.15	Nerve - Tibial	CAG=0.865	C=0.135	-0.113838	9.02915e-05
rs11511253	rs61839533	chr10:38771993	0.684639	1	ZNF33A	ENSG00000189180.15	Nerve - Tibial	C=0.865	A=0.135	-0.113838	9.02915e-05
rs11511253	rs80054287	chr10:38776136	0.684639	1	ZNF33A	ENSG00000189180.15	Nerve - Tibial	C=0.865	T=0.135	-0.113838	9.02915e-05
rs11511253	rs12360034	chr10:39082704	0.653401	0.964652	RP11-291L22.9	ENSG00000276805.2	Nerve - Tibial	C=0.862	A=0.138	0.271629	9.1062e-05
rs11511253	rs200253039	chr10:38779710	0.993439	1	CICP9	ENSG00000228882.1	Nerve - Tibial	C=0.815	T=0.185	0.269276	9.15255e-05
rs4554078	rs4974818	chr4:9612995	0.78363	0.970982	ENPP7P11	ENSG00000250942.1	Nerve - Tibial	G=0.964	T=0.036	0.563006	9.49387e-05
rs11511253	rs11146766	chr10:39109204	0.653401	0.964652	RP11-291L22.9	ENSG00000276805.2	Nerve - Tibial	C=0.862	T=0.138	0.269359	9.60868e-05
rs4554078	rs149930076	chr4:9591979	0.713748	0.940306	ENPP7P11	ENSG00000250942.1	Nerve - Tibial	C=0.965	T=0.035	0.572374	9.72567e-05
rs11511253	rs7079441	chr10:39091260	0.653401	0.964652	ZNF33A	ENSG00000189180.15	Nerve - Tibial	C=0.862	T=0.138	-0.116831	9.74646e-05
rs11511253	rs4881586	chr10:38893471	0.86621	0.973269	CICP9	ENSG00000228882.1	Nerve - Tibial	C=0.8	T=0.2	0.251294	0.000101703
rs11511253	rs11814605	chr10:38949613	0.684639	1	ZNF33A	ENSG00000189180.15	Nerve - Tibial	A=0.865	G=0.135	-0.115004	0.000104976
rs11511253	rs72639543	chr10:38542009	0.773007	0.991972	ZNF33A	ENSG00000189180.15	Nerve - Tibial	T=0.848	C=0.152	-0.111923	0.00010629
rs11511253	rs72639544	chr10:38542021	0.773007	0.991972	ZNF33A	ENSG00000189180.15	Nerve - Tibial	A=0.848	G=0.152	-0.111923	0.00010629
rs11511253	rs145275425	chr10:38542108	0.766973	0.991919	ZNF33A	ENSG00000189180.15	Nerve - Tibial	AT=0.849	A=0.151	-0.111923	0.00010629
rs11511253	rs61837257	chr10:38711591	0.993439	1	CICP9	ENSG00000228882.1	Nerve - Tibial	C=0.815	G=0.185	0.266819	0.000110198
rs11511253	rs7070320	chr10:39069777	0.659207	0.964905	SEPT7P9	ENSG00000120555.13	Nerve - Tibial	T=0.861	A=0.139	0.252648	0.000111757
rs11511253	rs11011533	chr10:38588065	0.986895	1	CICP9	ENSG00000228882.1	Nerve - Tibial	G=0.816	A=0.184	0.266562	0.000112216
rs11511253	rs10827860	chr10:38601709	0.986895	1	CICP9	ENSG00000228882.1	Nerve - Tibial	G=0.816	A=0.184	0.266562	0.000112216
rs11511253	rs10827862	chr10:38608731	0.986895	1	CICP9	ENSG00000228882.1	Nerve - Tibial	C=0.816	A=0.184	0.266562	0.000112216
rs11511253	rs7917312	chr10:38613587	0.986895	1	CICP9	ENSG00000228882.1	Nerve - Tibial	C=0.816	T=0.184	0.266562	0.000112216
rs11511253	rs11146646	chr10:39023368	0.659207	0.964905	SEPT7P9	ENSG00000120555.13	Nerve - Tibial	C=0.861	T=0.139	0.251996	0.000114272
rs11511253	rs12783930	chr10:39034128	0.659207	0.964905	SEPT7P9	ENSG00000120555.13	Nerve - Tibial	C=0.861	T=0.139	0.251996	0.000114272
rs11511253	rs35322563	chr10:39035115	0.659207	0.964905	SEPT7P9	ENSG00000120555.13	Nerve - Tibial	G=0.861	T=0.139	0.251996	0.000114272
rs11511253	rs11596538	chr10:39057602	0.659207	0.964905	SEPT7P9	ENSG00000120555.13	Nerve - Tibial	C=0.861	A=0.139	0.251996	0.000114272
rs11511253	rs7079706	chr10:39060910	0.659207	0.964905	SEPT7P9	ENSG00000120555.13	Nerve - Tibial	T=0.861	G=0.139	0.251996	0.000114272
rs4554078	rs142443233	chr4:9605502	0.735977	0.969275	ENPP7P11	ENSG00000250942.1	Nerve - Tibial	C=0.966	T=0.034	0.563326	0.000115686
rs4554078	rs4974866	chr4:9575646	0.619311	0.932603	ENPP7P11	ENSG00000250942.1	Nerve - Tibial	C=0.969	T=0.031	0.578478	0.000115895
rs11511253	rs144280981	chr10:38670613	0.986906	0.993431	CICP9	ENSG00000228882.1	Nerve - Tibial	C=0.814	T=0.186	0.264129	0.000121058
rs11511253	rs7093896	chr10:38671532	0.993439	1	CICP9	ENSG00000228882.1	Nerve - Tibial	A=0.815	T=0.185	0.264129	0.000121058
rs11511253	rs3087759	chr10:38672144	0.993439	1	CICP9	ENSG00000228882.1	Nerve - Tibial	A=0.815	C=0.185	0.264129	0.000121058
rs11511253	rs4934946	chr10:38679281	0.993439	1	CICP9	ENSG00000228882.1	Nerve - Tibial	T=0.815	C=0.185	0.264129	0.000121058
rs11511253	rs11011555	chr10:38681866	0.993439	1	CICP9	ENSG00000228882.1	Nerve - Tibial	T=0.815	C=0.185	0.264129	0.000121058
rs11511253	rs61837224	chr10:38701900	0.993439	1	CICP9	ENSG00000228882.1	Nerve - Tibial	G=0.815	C=0.185	0.264129	0.000121058
rs11511253	rs117398853	chr10:38704378	0.993439	1	CICP9	ENSG00000228882.1	Nerve - Tibial	C=0.815	G=0.185	0.264129	0.000121058
rs11511253	rs9663128	chr10:38717802	0.993439	1	CICP9	ENSG00000228882.1	Nerve - Tibial	C=0.815	G=0.185	0.264129	0.000121058
rs11511253	rs7088208	chr10:38731609	0.986906	0.993431	CICP9	ENSG00000228882.1	Nerve - Tibial	T=0.814	C=0.186	0.264129	0.000121058
rs11511253	rs117840800	chr10:38733920	0.993439	1	CICP9	ENSG00000228882.1	Nerve - Tibial	A=0.815	G=0.185	0.264129	0.000121058
rs11511253	rs74890899	chr10:38740050	0.986895	1	CICP9	ENSG00000228882.1	Nerve - Tibial	C=0.816	T=0.184	0.264129	0.000121058
rs11511253	rs1810634	chr10:38741861	0.993439	1	CICP9	ENSG00000228882.1	Nerve - Tibial	A=0.815	G=0.185	0.264129	0.000121058
rs11511253	rs9664768	chr10:38748043	0.993439	1	CICP9	ENSG00000228882.1	Nerve - Tibial	G=0.815	A=0.185	0.264129	0.000121058
rs11511253	rs72639568	chr10:38760420	0.993439	1	CICP9	ENSG00000228882.1	Nerve - Tibial	G=0.815	A=0.185	0.264129	0.000121058
rs11511253	rs77114817	chr10:38762423	0.986895	1	CICP9	ENSG00000228882.1	Nerve - Tibial	T=0.816	C=0.184	0.264129	0.000121058
rs11511253	rs11492515	chr10:38762753	0.993439	1	CICP9	ENSG00000228882.1	Nerve - Tibial	C=0.815	T=0.185	0.264129	0.000121058
rs11511253	rs11492459	chr10:38765259	0.993439	1	CICP9	ENSG00000228882.1	Nerve - Tibial	T=0.815	C=0.185	0.264129	0.000121058
rs11511253	rs7084618	chr10:38781701	0.993439	1	CICP9	ENSG00000228882.1	Nerve - Tibial	A=0.815	T=0.185	0.264129	0.000121058
rs11511253	rs7095113	chr10:38784074	0.993439	1	CICP9	ENSG00000228882.1	Nerve - Tibial	G=0.815	A=0.185	0.264129	0.000121058
rs11511253	rs148773254	chr10:38785136	0.993439	1	CICP9	ENSG00000228882.1	Nerve - Tibial	C=0.815	T=0.185	0.264129	0.000121058
rs11511253	rs4623823	chr10:38913276	0.993439	1	CICP9	ENSG00000228882.1	Nerve - Tibial	C=0.815	T=0.185	0.264129	0.000121058
rs11511253	rs35712971	chr10:38937578	0.993439	1	CICP9	ENSG00000228882.1	Nerve - Tibial	A=0.815	T=0.185	0.264129	0.000121058
rs11511253	rs11146894	chr10:38943032	0.986895	1	CICP9	ENSG00000228882.1	Nerve - Tibial	G=0.816	A=0.184	0.264129	0.000121058
rs11511253	rs4572067	chr10:38950625	0.993439	1	CICP9	ENSG00000228882.1	Nerve - Tibial	G=0.815	T=0.185	0.264129	0.000121058
rs11511253	rs11146911	chr10:38968284	1	1	CICP9	ENSG00000228882.1	Nerve - Tibial	C=0.814	A=0.186	0.264129	0.000121058
rs11511253	rs111392735	chr10:39117770	0.659207	0.964905	SEPT7P9	ENSG00000120555.13	Nerve - Tibial	C=0.861	T=0.139	0.246839	0.000124503
rs10499948	rs6963333	chr7:98781162	0.927797	0.975127	STAG3	ENSG00000066923.17	Nerve - Tibial	C=0.043	G=0.957	-0.236579	0.000126408
rs11511253	rs2474559	chr10:38492604	0.760545	0.983943	ZNF33A	ENSG00000189180.15	Nerve - Tibial	G=0.848	A=0.152	-0.110207	0.000127507
rs11511253	rs34740065	chr10:38534789	0.766973	0.991919	ZNF33A	ENSG00000189180.15	Nerve - Tibial	GT=0.849	G=0.151	-0.110207	0.000127507
rs11511253	rs11011538	chr10:38620733	0.678825	1	SEPT7P9	ENSG00000120555.13	Nerve - Tibial	G=0.866	T=0.134	0.254177	0.000129349
rs11511253	rs7092137	chr10:39099075	0.653075	0.956442	SEPT7P9	ENSG00000120555.13	Nerve - Tibial	C=0.86	T=0.14	0.250207	0.000129382
rs11511253	rs76731518	chr10:39100310	0.659207	0.964905	SEPT7P9	ENSG00000120555.13	Nerve - Tibial	C=0.861	T=0.139	0.250207	0.000129382
rs11511253	rs12765890	chr10:39105805	0.659207	0.964905	SEPT7P9	ENSG00000120555.13	Nerve - Tibial	C=0.861	T=0.139	0.250207	0.000129382
rs11511253	rs11597330	chr10:39008919	0.974276	1	CICP9	ENSG00000228882.1	Nerve - Tibial	C=0.81	T=0.19	0.261644	0.000129819
rs11511253	rs17423024	chr10:38539751	0.672328	0.990968	SEPT7P9	ENSG00000120555.13	Nerve - Tibial	C=0.865	T=0.135	0.253228	0.000130518
rs11511253	rs71494839	chr10:38553415	0.666528	0.990901	SEPT7P9	ENSG00000120555.13	Nerve - Tibial	C=0.866	G=0.134	0.253228	0.000130518
rs11511253	rs11011508	chr10:38555240	0.672328	0.990968	SEPT7P9	ENSG00000120555.13	Nerve - Tibial	G=0.865	A=0.135	0.253228	0.000130518
rs11511253	rs12358852	chr10:38598955	0.678825	1	SEPT7P9	ENSG00000120555.13	Nerve - Tibial	T=0.866	G=0.134	0.253228	0.000130518
rs11511253	rs10827861	chr10:38608684	0.678825	1	SEPT7P9	ENSG00000120555.13	Nerve - Tibial	T=0.866	A=0.134	0.253228	0.000130518
rs11511253	rs2474562	chr10:38520974	0.672328	0.990968	SEPT7P9	ENSG00000120555.13	Nerve - Tibial	T=0.865	G=0.135	0.256154	0.000130954
rs11511253	rs17423024	chr10:38539751	0.672328	0.990968	ZNF33A	ENSG00000189180.15	Nerve - Tibial	C=0.865	T=0.135	-0.113902	0.000134318
rs11511253	rs71494839	chr10:38553415	0.666528	0.990901	ZNF33A	ENSG00000189180.15	Nerve - Tibial	C=0.866	G=0.134	-0.113902	0.000134318
rs11511253	rs11011508	chr10:38555240	0.672328	0.990968	ZNF33A	ENSG00000189180.15	Nerve - Tibial	G=0.865	A=0.135	-0.113902	0.000134318
rs11511253	rs12358852	chr10:38598955	0.678825	1	ZNF33A	ENSG00000189180.15	Nerve - Tibial	T=0.866	G=0.134	-0.113902	0.000134318
rs11511253	rs10827861	chr10:38608684	0.678825	1	ZNF33A	ENSG00000189180.15	Nerve - Tibial	T=0.866	A=0.134	-0.113902	0.000134318
rs4554078	rs7440232	chr4:9651744	0.807247	1	ENPP7P11	ENSG00000250942.1	Nerve - Tibial	T=0.035	C=0.965	-0.544087	0.00013847
rs4554078	rs56293131	chr4:9652279	0.78363	0.970982	ENPP7P11	ENSG00000250942.1	Nerve - Tibial	G=0.036	A=0.964	-0.544087	0.00013847
rs4554078	rs6843809	chr4:9655294	0.807247	1	ENPP7P11	ENSG00000250942.1	Nerve - Tibial	G=0.035	A=0.965	-0.544087	0.00013847
rs4554078	rs6812811	chr4:9672000	0.807247	1	ENPP7P11	ENSG00000250942.1	Nerve - Tibial	T=0.035	C=0.965	-0.544087	0.00013847
rs4554078	rs4554077	chr4:9674736	0.807247	1	ENPP7P11	ENSG00000250942.1	Nerve - Tibial	G=0.035	C=0.965	-0.544087	0.00013847
rs4554078	rs6858093	chr4:9681650	0.78363	0.970982	ENPP7P11	ENSG00000250942.1	Nerve - Tibial	G=0.036	A=0.964	-0.544087	0.00013847
rs4554078	rs6829800	chr4:9685856	0.78363	0.970982	ENPP7P11	ENSG00000250942.1	Nerve - Tibial	A=0.036	G=0.964	-0.544087	0.00013847
rs4554078	rs12506622	chr4:9690369	0.78363	0.970982	ENPP7P11	ENSG00000250942.1	Nerve - Tibial	T=0.036	C=0.964	-0.544087	0.00013847
rs4554078	rs6823671	chr4:9692517	0.807247	1	ENPP7P11	ENSG00000250942.1	Nerve - Tibial	A=0.035	G=0.965	-0.544087	0.00013847
rs4554078	rs6829292	chr4:9692892	0.807247	1	ENPP7P11	ENSG00000250942.1	Nerve - Tibial	A=0.035	G=0.965	-0.544087	0.00013847
rs4554078	rs7678732	chr4:9693253	0.807247	1	ENPP7P11	ENSG00000250942.1	Nerve - Tibial	T=0.035	C=0.965	-0.544087	0.00013847
rs11511253	rs11146653	chr10:39031294	0.659207	0.964905	SEPT7P9	ENSG00000120555.13	Nerve - Tibial	C=0.861	T=0.139	0.24849	0.000139878
rs11511253	rs7079441	chr10:39091260	0.653401	0.964652	SEPT7P9	ENSG00000120555.13	Nerve - Tibial	C=0.862	T=0.138	0.253476	0.000139889
rs11511253	rs12775030	chr10:38802672	0.993439	1	CICP9	ENSG00000228882.1	Nerve - Tibial	C=0.815	T=0.185	0.262219	0.000144208
rs11511253	rs79613030	chr10:38725589	0.993439	1	CICP9	ENSG00000228882.1	Nerve - Tibial	G=0.815	A=0.185	0.261278	0.00014437
rs11511253	rs61839484	chr10:38745750	0.993439	1	CICP9	ENSG00000228882.1	Nerve - Tibial	G=0.815	A=0.185	0.261278	0.00014437
rs11511253	rs7087510	chr10:38800335	0.891125	0.993301	CICP9	ENSG00000228882.1	Nerve - Tibial	G=0.798	A=0.202	0.244022	0.000153441
rs11511253	rs138310998	chr10:38870781	0.891125	0.993301	CICP9	ENSG00000228882.1	Nerve - Tibial	G=0.798	A=0.202	0.244022	0.000153441
rs11511253	rs12571329	chr10:38878810	0.891125	0.993301	CICP9	ENSG00000228882.1	Nerve - Tibial	G=0.798	A=0.202	0.244022	0.000153441
rs11511253	rs7069025	chr10:38884430	0.891125	0.993301	CICP9	ENSG00000228882.1	Nerve - Tibial	G=0.798	A=0.202	0.244022	0.000153441
rs11511253	rs12770432	chr10:38885725	0.891125	0.993301	CICP9	ENSG00000228882.1	Nerve - Tibial	G=0.798	A=0.202	0.244022	0.000153441
rs11511253	rs11592779	chr10:38890975	0.872669	0.979927	CICP9	ENSG00000228882.1	Nerve - Tibial	C=0.799	T=0.201	0.244022	0.000153441
rs11511253	rs7923903	chr10:38896261	0.879145	0.986601	CICP9	ENSG00000228882.1	Nerve - Tibial	G=0.798	A=0.202	0.244022	0.000153441
rs11511253	rs7896006	chr10:38896410	0.879145	0.986601	CICP9	ENSG00000228882.1	Nerve - Tibial	C=0.798	T=0.202	0.244022	0.000153441
rs11511253	rs7896545	chr10:38896746	0.879145	0.986601	CICP9	ENSG00000228882.1	Nerve - Tibial	C=0.798	T=0.202	0.244022	0.000153441
rs11511253	rs7076099	chr10:38897916	0.879145	0.986601	CICP9	ENSG00000228882.1	Nerve - Tibial	G=0.798	A=0.202	0.244022	0.000153441
rs11511253	rs11146766	chr10:39109204	0.653401	0.964652	SEPT7P9	ENSG00000120555.13	Nerve - Tibial	C=0.862	T=0.138	0.251873	0.000158706
rs4554078	rs149630666	chr4:9598726	0.713748	0.940306	ENPP7P11	ENSG00000250942.1	Nerve - Tibial	G=0.965	T=0.035	0.548235	0.00016054
rs11511253	rs200474745	chr10:38808585	0.974046	0.993415	CICP9	ENSG00000228882.1	Nerve - Tibial	CGAATGGAATG=0.812	C=0.188	0.259241	0.000161945
rs11511253	rs11146787	chr10:39122660	0.653075	0.956442	ZNF33A	ENSG00000189180.15	Nerve - Tibial	G=0.86	C=0.14	-0.11194	0.000162311
rs11511253	rs61840321	chr10:39063489	0.659207	0.964905	SEPT7P9	ENSG00000120555.13	Nerve - Tibial	C=0.861	T=0.139	0.260505	0.000171474
rs4554078	rs6448881	chr4:9621124	0.78363	0.970982	ENPP7P11	ENSG00000250942.1	Nerve - Tibial	T=0.036	G=0.964	-0.549035	0.000176319
rs11511253	rs11146735	chr10:39088650	0.659207	0.964905	SEPT7P9	ENSG00000120555.13	Nerve - Tibial	C=0.861	T=0.139	0.248642	0.000176479
rs11511253	rs4088497	chr10:38988853	0.993466	1	CICP9	ENSG00000228882.1	Nerve - Tibial	T=0.813	C=0.187	0.262928	0.000183768
rs11511253	rs2085431	chr10:39041136	0.653401	0.964652	RP11-291L22.9	ENSG00000276805.2	Nerve - Tibial	G=0.862	A=0.138	0.266935	0.000184853
rs11511253	rs12360034	chr10:39082704	0.653401	0.964652	SEPT7P9	ENSG00000120555.13	Nerve - Tibial	C=0.862	A=0.138	0.250502	0.000186471
rs11511253	rs11146671	chr10:39040717	0.653401	0.964652	RP11-291L22.9	ENSG00000276805.2	Nerve - Tibial	C=0.862	T=0.138	0.301486	0.000190792
rs11511253	rs11011538	chr10:38620733	0.678825	1	ZNF33A	ENSG00000189180.15	Nerve - Tibial	G=0.866	T=0.134	-0.111637	0.000192037
rs11511253	rs4070543	chr10:38876101	0.891125	0.993301	CICP9	ENSG00000228882.1	Nerve - Tibial	G=0.798	A=0.202	0.23959	0.000192219
rs11511253	rs4567737	chr10:39114992	0.653075	0.956442	ZNF33A	ENSG00000189180.15	Nerve - Tibial	A=0.86	T=0.14	-0.109098	0.000202644
rs11511253	rs61840410	chr10:38880697	0.891125	0.993301	ZNF25	ENSG00000175395.15	Nerve - Tibial	C=0.798	T=0.202	0.143333	0.000205604
rs4554078	rs9291604	chr4:9696677	0.807247	1	ENPP7P11	ENSG00000250942.1	Nerve - Tibial	T=0.035	C=0.965	-0.51224	0.000206535
rs4554078	rs113355114	chr4:9631117	0.78363	0.970982	ENPP7P11	ENSG00000250942.1	Nerve - Tibial	A=0.036	G=0.964	-0.502279	0.000212067
rs11511253	rs61840410	chr10:38880697	0.891125	0.993301	CICP9	ENSG00000228882.1	Nerve - Tibial	C=0.798	T=0.202	0.239815	0.000213944
rs11511253	rs12775895	chr10:39090138	0.607434	0.985401	RP11-508N22.12	ENSG00000272983.1	Nerve - Tibial	G=0.733	A=0.267	-0.13412	0.000215331
rs11511253	rs2085431	chr10:39041136	0.653401	0.964652	SEPT7P9	ENSG00000120555.13	Nerve - Tibial	G=0.862	A=0.138	0.254412	0.00022282
rs11511253	rs12360034	chr10:39082704	0.653401	0.964652	ZNF248	ENSG00000198105.13	Nerve - Tibial	C=0.862	A=0.138	0.0878496	0.000226717
rs4554078	rs116079424	chr4:9593204	0.713748	0.940306	ENPP7P11	ENSG00000250942.1	Nerve - Tibial	T=0.965	C=0.035	0.514646	0.000226826
rs4554078	rs139590336	chr4:9612695	0.78363	0.970982	ENPP7P11	ENSG00000250942.1	Nerve - Tibial	G=0.964	A=0.036	0.514646	0.000226826
rs4554078	rs4974816	chr4:9613067	0.78363	0.970982	ENPP7P11	ENSG00000250942.1	Nerve - Tibial	G=0.964	A=0.036	0.514646	0.000226826
rs11511253	rs12357347	chr10:39003108	0.683968	0.991099	ZNF33A	ENSG00000189180.15	Nerve - Tibial	G=0.863	A=0.137	-0.109036	0.00023169
rs11511253	rs2078283	chr10:38524476	0.773007	0.991972	ZNF33A	ENSG00000189180.15	Nerve - Tibial	T=0.848	C=0.152	-0.105878	0.000233555
rs11511253	rs11594254	chr10:38532530	0.773007	0.991972	ZNF33A	ENSG00000189180.15	Nerve - Tibial	C=0.848	T=0.152	-0.105878	0.000233555
rs11511253	rs10764151	chr10:38536038	0.773007	0.991972	ZNF33A	ENSG00000189180.15	Nerve - Tibial	T=0.848	G=0.152	-0.105878	0.000233555
rs11511253	rs144575187	chr10:38536516	0.773007	0.991972	ZNF33A	ENSG00000189180.15	Nerve - Tibial	G=0.848	A=0.152	-0.105878	0.000233555
rs11511253	rs12570560	chr10:38878637	0.891125	0.993301	ZNF25	ENSG00000175395.15	Nerve - Tibial	C=0.798	G=0.202	0.141637	0.000233756
rs11511253	rs2474562	chr10:38520974	0.672328	0.990968	RP11-291L22.9	ENSG00000276805.2	Nerve - Tibial	T=0.865	G=0.135	0.255139	0.000238494
rs11511253	rs12570560	chr10:38878637	0.891125	0.993301	CICP9	ENSG00000228882.1	Nerve - Tibial	C=0.798	G=0.202	0.237102	0.000241192
rs11511253	rs367919155	chr10:38963306	0.993439	1	CICP9	ENSG00000228882.1	Nerve - Tibial	G=0.815	C=0.185	0.25244	0.000243816
rs11511253	rs7087510	chr10:38800335	0.891125	0.993301	ZNF25	ENSG00000175395.15	Nerve - Tibial	G=0.798	A=0.202	0.140937	0.00024634
rs11511253	rs138310998	chr10:38870781	0.891125	0.993301	ZNF25	ENSG00000175395.15	Nerve - Tibial	G=0.798	A=0.202	0.140937	0.00024634
rs11511253	rs12571329	chr10:38878810	0.891125	0.993301	ZNF25	ENSG00000175395.15	Nerve - Tibial	G=0.798	A=0.202	0.140937	0.00024634
rs11511253	rs7069025	chr10:38884430	0.891125	0.993301	ZNF25	ENSG00000175395.15	Nerve - Tibial	G=0.798	A=0.202	0.140937	0.00024634
rs11511253	rs12770432	chr10:38885725	0.891125	0.993301	ZNF25	ENSG00000175395.15	Nerve - Tibial	G=0.798	A=0.202	0.140937	0.00024634
rs11511253	rs11592779	chr10:38890975	0.872669	0.979927	ZNF25	ENSG00000175395.15	Nerve - Tibial	C=0.799	T=0.201	0.140937	0.00024634
rs11511253	rs7923903	chr10:38896261	0.879145	0.986601	ZNF25	ENSG00000175395.15	Nerve - Tibial	G=0.798	A=0.202	0.140937	0.00024634
rs11511253	rs7896006	chr10:38896410	0.879145	0.986601	ZNF25	ENSG00000175395.15	Nerve - Tibial	C=0.798	T=0.202	0.140937	0.00024634
rs11511253	rs7896545	chr10:38896746	0.879145	0.986601	ZNF25	ENSG00000175395.15	Nerve - Tibial	C=0.798	T=0.202	0.140937	0.00024634
rs11511253	rs7076099	chr10:38897916	0.879145	0.986601	ZNF25	ENSG00000175395.15	Nerve - Tibial	G=0.798	A=0.202	0.140937	0.00024634
rs11511253	rs7079441	chr10:39091260	0.653401	0.964652	ZNF248	ENSG00000198105.13	Nerve - Tibial	C=0.862	T=0.138	0.0863933	0.000261511
rs11511253	rs11146671	chr10:39040717	0.653401	0.964652	SEPT7P9	ENSG00000120555.13	Nerve - Tibial	C=0.862	T=0.138	0.284572	0.000264549
rs11511253	rs11146766	chr10:39109204	0.653401	0.964652	ZNF248	ENSG00000198105.13	Nerve - Tibial	C=0.862	T=0.138	0.0864332	0.000266557
rs11511253	rs4881618	chr10:38955198	0.993466	1	CICP9	ENSG00000228882.1	Nerve - Tibial	G=0.813	T=0.187	0.252779	0.000270689
rs11511253	rs7070320	chr10:39069777	0.659207	0.964905	ZNF33A	ENSG00000189180.15	Nerve - Tibial	T=0.861	A=0.139	-0.10735	0.000272954
rs11511253	rs3878072	chr10:39008776	0.678141	0.991034	ZNF248	ENSG00000198105.13	Nerve - Tibial	A=0.864	G=0.136	0.0858149	0.0002821
rs11511253	rs11146735	chr10:39088650	0.659207	0.964905	ZNF248	ENSG00000198105.13	Nerve - Tibial	C=0.861	T=0.139	0.0854327	0.000289105
rs11511253	rs11511253	chr10:38973500	1	1	CICP9	ENSG00000228882.1	Nerve - Tibial	G=0.814	A=0.186	0.249172	0.000294633
rs11511253	rs11595308	chr10:38995349	1	1	CICP9	ENSG00000228882.1	Nerve - Tibial	C=0.814	A=0.186	0.249172	0.000294633
rs11511253	rs11146621	chr10:38996313	0.993466	1	CICP9	ENSG00000228882.1	Nerve - Tibial	G=0.813	A=0.187	0.249172	0.000294633
rs11511253	rs2310211	chr10:39011152	0.993466	1	CICP9	ENSG00000228882.1	Nerve - Tibial	G=0.813	A=0.187	0.249172	0.000294633
rs11511253	rs11011558	chr10:38700625	0.993439	1	HSD17B7P2	ENSG00000099251.14	Nerve - Tibial	G=0.815	A=0.185	0.206393	0.000302073
rs11511253	rs4881586	chr10:38893471	0.86621	0.973269	ZNF25	ENSG00000175395.15	Nerve - Tibial	C=0.8	T=0.2	0.139254	0.000307379
rs11511253	rs10870381	chr10:39058671	0.659207	0.964905	ZNF33A	ENSG00000189180.15	Nerve - Tibial	C=0.861	T=0.139	-0.104874	0.000307429
rs11511253	rs61840321	chr10:39063489	0.659207	0.964905	RP11-291L22.9	ENSG00000276805.2	Nerve - Tibial	C=0.861	T=0.139	0.259059	0.000313075
rs11511253	rs2505217	chr10:38483403	0.665927	0.982068	ZNF33A	ENSG00000189180.15	Nerve - Tibial	T=0.864	C=0.136	-0.105118	0.000318327
rs11511253	rs2489495	chr10:38502333	0.672328	0.990968	ZNF33A	ENSG00000189180.15	Nerve - Tibial	C=0.865	T=0.135	-0.105118	0.000318327
rs11511253	rs111392735	chr10:39117770	0.659207	0.964905	ZNF33A	ENSG00000189180.15	Nerve - Tibial	C=0.861	T=0.139	-0.104061	0.000335615
rs11511253	rs11146646	chr10:39023368	0.659207	0.964905	ZNF33A	ENSG00000189180.15	Nerve - Tibial	C=0.861	T=0.139	-0.105596	0.00033871
rs11511253	rs12783930	chr10:39034128	0.659207	0.964905	ZNF33A	ENSG00000189180.15	Nerve - Tibial	C=0.861	T=0.139	-0.105596	0.00033871
rs11511253	rs35322563	chr10:39035115	0.659207	0.964905	ZNF33A	ENSG00000189180.15	Nerve - Tibial	G=0.861	T=0.139	-0.105596	0.00033871
rs11511253	rs11596538	chr10:39057602	0.659207	0.964905	ZNF33A	ENSG00000189180.15	Nerve - Tibial	C=0.861	A=0.139	-0.105596	0.00033871
rs11511253	rs7079706	chr10:39060910	0.659207	0.964905	ZNF33A	ENSG00000189180.15	Nerve - Tibial	T=0.861	G=0.139	-0.105596	0.00033871
rs11511253	rs11011546	chr10:38633016	0.986895	1	CICP9	ENSG00000228882.1	Nerve - Tibial	G=0.816	A=0.184	0.250245	0.000338899
rs11511253	rs200220357	chr10:38779655	0.993439	1	CICP9	ENSG00000228882.1	Nerve - Tibial	C=0.815	T=0.185	0.248524	0.000363669
rs11511253	rs3928516	chr10:39008797	0.993466	1	CICP9	ENSG00000228882.1	Nerve - Tibial	G=0.813	T=0.187	0.243504	0.000366643
rs11511253	rs61839915	chr10:38541367	0.980362	0.993396	CICP9	ENSG00000228882.1	Nerve - Tibial	C=0.815	T=0.185	0.2483	0.000380216
rs11511253	rs11011542	chr10:38627289	0.980366	1	CICP9	ENSG00000228882.1	Nerve - Tibial	C=0.817	T=0.183	0.249339	0.000396881
rs11511253	rs12357736	chr10:39129806	0.653075	0.956442	ZNF33A	ENSG00000189180.15	Nerve - Tibial	T=0.86	A=0.14	-0.104764	0.000401326
rs11511253	rs4567737	chr10:39114992	0.653075	0.956442	ZNF248	ENSG00000198105.13	Nerve - Tibial	A=0.86	T=0.14	0.0818096	0.000414017
rs11511253	rs11146775	chr10:39113794	0.967718	0.993407	CICP9	ENSG00000228882.1	Nerve - Tibial	C=0.811	T=0.189	0.252148	0.000414716
rs11511253	rs201797049	chr10:38779695	0.684639	1	ZNF248	ENSG00000198105.13	Nerve - Tibial	G=0.865	A=0.135	0.0810098	0.000425996
rs11511253	rs7089593	chr10:38545593	0.980362	0.993396	CICP9	ENSG00000228882.1	Nerve - Tibial	A=0.815	G=0.185	0.246429	0.000431174
rs11511253	rs7089975	chr10:38569998	0.980362	0.993396	CICP9	ENSG00000228882.1	Nerve - Tibial	A=0.815	G=0.185	0.246429	0.000431174
rs11511253	rs2180800	chr10:38579233	0.980362	0.993396	CICP9	ENSG00000228882.1	Nerve - Tibial	C=0.815	T=0.185	0.246429	0.000431174
rs11511253	rs11596501	chr10:38601415	0.986895	1	CICP9	ENSG00000228882.1	Nerve - Tibial	G=0.816	A=0.184	0.246429	0.000431174
rs11511253	rs10870362	chr10:38996170	0.993466	1	CICP9	ENSG00000228882.1	Nerve - Tibial	G=0.813	A=0.187	0.245829	0.00044402
rs11511253	rs11011501	chr10:38550823	0.967321	0.993324	CICP9	ENSG00000228882.1	Nerve - Tibial	G=0.817	A=0.183	0.246621	0.000457616
rs11511253	rs11011509	chr10:38555277	0.973833	0.99336	CICP9	ENSG00000228882.1	Nerve - Tibial	G=0.816	A=0.184	0.246621	0.000457616
rs11511253	rs7100199	chr10:38556138	0.96737	0.986792	CICP9	ENSG00000228882.1	Nerve - Tibial	T=0.815	C=0.185	0.246621	0.000457616
rs11511253	rs10764157	chr10:38586639	0.980366	1	CICP9	ENSG00000228882.1	Nerve - Tibial	A=0.817	G=0.183	0.246621	0.000457616
rs11511253	rs2021018	chr10:38591883	0.980366	1	CICP9	ENSG00000228882.1	Nerve - Tibial	G=0.817	A=0.183	0.246621	0.000457616
rs11511253	rs7071245	chr10:38596222	0.980366	1	CICP9	ENSG00000228882.1	Nerve - Tibial	G=0.817	A=0.183	0.246621	0.000457616
rs11511253	rs10827863	chr10:38611500	0.980366	1	CICP9	ENSG00000228882.1	Nerve - Tibial	T=0.817	C=0.183	0.246621	0.000457616
rs11511253	rs2310280	chr10:38915964	0.986895	1	CICP9	ENSG00000228882.1	Nerve - Tibial	A=0.816	G=0.184	0.245658	0.000460874
rs11511253	rs11146877	chr10:38922878	0.986895	1	CICP9	ENSG00000228882.1	Nerve - Tibial	C=0.816	T=0.184	0.245658	0.000460874
rs11511253	rs74798172	chr10:38894004	0.879145	0.986601	ZNF33A	ENSG00000189180.15	Nerve - Tibial	C=0.798	G=0.202	-0.0893379	0.000465353
rs11511253	rs7095128	chr10:38784099	0.993439	1	CICP9	ENSG00000228882.1	Nerve - Tibial	G=0.815	C=0.185	0.243422	0.000469144
rs11511253	rs7092137	chr10:39099075	0.653075	0.956442	ZNF33A	ENSG00000189180.15	Nerve - Tibial	C=0.86	T=0.14	-0.102977	0.000480691
rs11511253	rs76731518	chr10:39100310	0.659207	0.964905	ZNF33A	ENSG00000189180.15	Nerve - Tibial	C=0.861	T=0.139	-0.102977	0.000480691
rs11511253	rs12765890	chr10:39105805	0.659207	0.964905	ZNF33A	ENSG00000189180.15	Nerve - Tibial	C=0.861	T=0.139	-0.102977	0.000480691
rs11511253	rs77578626	chr10:38749167	0.967718	0.993407	CICP9	ENSG00000228882.1	Nerve - Tibial	A=0.811	G=0.189	0.234943	0.000494635
rs11511253	rs7070930	chr10:38808985	0.986895	1	CICP9	ENSG00000228882.1	Nerve - Tibial	G=0.816	C=0.184	0.241784	0.000499009
rs11511253	rs80081575	chr10:38809368	0.986895	1	CICP9	ENSG00000228882.1	Nerve - Tibial	G=0.816	A=0.184	0.241784	0.000499009
rs11511253	rs11812823	chr10:38685156	0.986895	1	CICP9	ENSG00000228882.1	Nerve - Tibial	T=0.816	C=0.184	0.24338	0.000500694
rs11511253	rs112309001	chr10:38713388	0.986895	1	CICP9	ENSG00000228882.1	Nerve - Tibial	AG=0.816	A=0.184	0.24338	0.000500694
rs11511253	rs2012084	chr10:38741727	0.973898	0.986863	CICP9	ENSG00000228882.1	Nerve - Tibial	T=0.814	C=0.186	0.24338	0.000500694
rs11511253	rs35747454	chr10:38744080	0.986895	1	CICP9	ENSG00000228882.1	Nerve - Tibial	G=0.816	T=0.184	0.24338	0.000500694
rs11511253	rs12354584	chr10:38758159	0.986895	1	CICP9	ENSG00000228882.1	Nerve - Tibial	G=0.816	T=0.184	0.24338	0.000500694
rs11511253	rs11511148	chr10:38761007	0.986895	1	CICP9	ENSG00000228882.1	Nerve - Tibial	C=0.816	T=0.184	0.24338	0.000500694
rs11511253	rs11011567	chr10:38773015	0.986895	1	CICP9	ENSG00000228882.1	Nerve - Tibial	A=0.816	G=0.184	0.24338	0.000500694
rs11511253	rs28413086	chr10:38802626	0.986895	1	CICP9	ENSG00000228882.1	Nerve - Tibial	T=0.816	G=0.184	0.24338	0.000500694
rs11511253	rs35451472	chr10:38805760	0.986895	1	CICP9	ENSG00000228882.1	Nerve - Tibial	C=0.816	T=0.184	0.24338	0.000500694
rs11511253	rs7076118	chr10:38810506	0.986895	1	CICP9	ENSG00000228882.1	Nerve - Tibial	C=0.816	A=0.184	0.24338	0.000500694
rs11511253	rs35674400	chr10:38633660	0.678825	1	ZNF248	ENSG00000198105.13	Nerve - Tibial	A=0.866	C=0.134	0.0830731	0.000508946
rs11511253	rs66707004	chr10:38683906	0.678825	1	ZNF248	ENSG00000198105.13	Nerve - Tibial	T=0.866	A=0.134	0.0830731	0.000508946
rs11511253	rs11492514	chr10:38744503	0.678825	1	ZNF248	ENSG00000198105.13	Nerve - Tibial	G=0.866	A=0.134	0.0830731	0.000508946
rs11511253	rs201467269	chr10:38758753	0.678825	1	ZNF248	ENSG00000198105.13	Nerve - Tibial	G=0.866	A=0.134	0.0830731	0.000508946
rs11511253	rs61839531	chr10:38767876	0.678825	1	ZNF248	ENSG00000198105.13	Nerve - Tibial	G=0.866	A=0.134	0.0830731	0.000508946
rs11511253	rs4881620	chr10:38964074	0.678825	1	ZNF248	ENSG00000198105.13	Nerve - Tibial	C=0.866	T=0.134	0.0830731	0.000508946
rs11511253	rs11146605	chr10:38982327	0.678825	1	ZNF248	ENSG00000198105.13	Nerve - Tibial	C=0.866	T=0.134	0.0830731	0.000508946
rs11511253	rs4070543	chr10:38876101	0.891125	0.993301	ZNF25	ENSG00000175395.15	Nerve - Tibial	G=0.798	A=0.202	0.13323	0.000510278
rs11511253	rs2474562	chr10:38520974	0.672328	0.990968	RP11-258F22.1	ENSG00000226578.1	Nerve - Tibial	T=0.865	G=0.135	-0.285105	0.000513418
rs11511253	rs11146653	chr10:39031294	0.659207	0.964905	ZNF33A	ENSG00000189180.15	Nerve - Tibial	C=0.861	T=0.139	-0.101911	0.000537342
rs11511253	rs11146787	chr10:39122660	0.653075	0.956442	ZNF248	ENSG00000198105.13	Nerve - Tibial	G=0.86	C=0.14	0.0809598	0.000550502
rs11511253	rs200253039	chr10:38779710	0.993439	1	HSD17B7P2	ENSG00000099251.14	Nerve - Tibial	C=0.815	T=0.185	0.198363	0.000588621
rs11511253	rs12357736	chr10:39129806	0.653075	0.956442	ZNF248	ENSG00000198105.13	Nerve - Tibial	T=0.86	A=0.14	0.0802179	0.000591681
rs11511253	rs9794215	chr10:38733027	0.967718	0.993407	CICP9	ENSG00000228882.1	Nerve - Tibial	C=0.811	T=0.189	0.240135	0.000600671
rs11511253	rs3970136	chr10:38875947	0.891125	0.993301	ZNF33A	ENSG00000189180.15	Nerve - Tibial	T=0.798	C=0.202	-0.0875896	0.000603833
rs11511253	rs11146675	chr10:38886312	0.891125	0.993301	ZNF33A	ENSG00000189180.15	Nerve - Tibial	G=0.798	T=0.202	-0.0875896	0.000603833
rs11511253	rs12358135	chr10:38902747	0.879145	0.986601	ZNF33A	ENSG00000189180.15	Nerve - Tibial	C=0.798	T=0.202	-0.0875896	0.000603833
rs11511253	rs11011542	chr10:38627289	0.980366	1	ZNF25	ENSG00000175395.15	Nerve - Tibial	C=0.817	T=0.183	0.143974	0.00060403
rs11511253	rs11146613	chr10:38986850	0.993439	1	CICP9	ENSG00000228882.1	Nerve - Tibial	C=0.815	T=0.185	0.241594	0.000607528
rs11511253	rs12775030	chr10:38802672	0.993439	1	HSD17B7P2	ENSG00000099251.14	Nerve - Tibial	C=0.815	T=0.185	0.198104	0.000612631
rs11511253	rs11011501	chr10:38550823	0.967321	0.993324	ZNF25	ENSG00000175395.15	Nerve - Tibial	G=0.817	A=0.183	0.14364	0.000619119
rs11511253	rs11011509	chr10:38555277	0.973833	0.99336	ZNF25	ENSG00000175395.15	Nerve - Tibial	G=0.816	A=0.184	0.14364	0.000619119
rs11511253	rs7100199	chr10:38556138	0.96737	0.986792	ZNF25	ENSG00000175395.15	Nerve - Tibial	T=0.815	C=0.185	0.14364	0.000619119
rs11511253	rs10764157	chr10:38586639	0.980366	1	ZNF25	ENSG00000175395.15	Nerve - Tibial	A=0.817	G=0.183	0.14364	0.000619119
rs11511253	rs2021018	chr10:38591883	0.980366	1	ZNF25	ENSG00000175395.15	Nerve - Tibial	G=0.817	A=0.183	0.14364	0.000619119
rs11511253	rs7071245	chr10:38596222	0.980366	1	ZNF25	ENSG00000175395.15	Nerve - Tibial	G=0.817	A=0.183	0.14364	0.000619119
rs11511253	rs10827863	chr10:38611500	0.980366	1	ZNF25	ENSG00000175395.15	Nerve - Tibial	T=0.817	C=0.183	0.14364	0.000619119
rs11511253	rs11146869	chr10:38916526	0.993439	1	CICP9	ENSG00000228882.1	Nerve - Tibial	A=0.815	G=0.185	0.238029	0.00062656
rs11511253	rs61839284	chr10:38943996	0.993439	1	CICP9	ENSG00000228882.1	Nerve - Tibial	A=0.815	C=0.185	0.238029	0.00062656
rs11511253	rs34019437	chr10:38966185	0.993439	1	CICP9	ENSG00000228882.1	Nerve - Tibial	C=0.815	T=0.185	0.238029	0.00062656
rs11511253	rs4326715	chr10:38996898	0.993466	1	CICP9	ENSG00000228882.1	Nerve - Tibial	A=0.813	G=0.187	0.238029	0.00062656
rs11511253	rs2310210	chr10:39011521	0.980362	0.993396	CICP9	ENSG00000228882.1	Nerve - Tibial	G=0.815	A=0.185	0.238029	0.00062656
rs11511253	rs35348992	chr10:38734364	0.678825	1	ZNF248	ENSG00000198105.13	Nerve - Tibial	A=0.866	G=0.134	0.0807935	0.00063355
rs11511253	rs61837257	chr10:38711591	0.993439	1	HSD17B7P2	ENSG00000099251.14	Nerve - Tibial	C=0.815	G=0.185	0.197447	0.000642503
rs11511253	rs74798172	chr10:38894004	0.879145	0.986601	ZNF25	ENSG00000175395.15	Nerve - Tibial	C=0.798	G=0.202	0.134132	0.000644612
rs11511253	rs11011543	chr10:38629830	0.986895	1	HSD17B7P2	ENSG00000099251.14	Nerve - Tibial	A=0.816	T=0.184	0.196712	0.000656059
rs11511253	rs10827866	chr10:38655628	0.986895	1	HSD17B7P2	ENSG00000099251.14	Nerve - Tibial	G=0.816	T=0.184	0.196712	0.000656059
rs11511253	rs66610970	chr10:38656358	0.986895	1	HSD17B7P2	ENSG00000099251.14	Nerve - Tibial	CT=0.816	C=0.184	0.196712	0.000656059
rs11511253	rs138284504	chr10:38663638	0.986895	1	HSD17B7P2	ENSG00000099251.14	Nerve - Tibial	C=0.816	T=0.184	0.196712	0.000656059
rs11511253	rs10827867	chr10:38667316	0.986895	1	HSD17B7P2	ENSG00000099251.14	Nerve - Tibial	T=0.816	C=0.184	0.196712	0.000656059
rs11511253	rs34873071	chr10:38937396	0.986895	1	CICP9	ENSG00000228882.1	Nerve - Tibial	G=0.816	T=0.184	0.237935	0.000668713
rs11511253	rs58673518	chr10:38942985	0.986895	1	CICP9	ENSG00000228882.1	Nerve - Tibial	G=0.816	T=0.184	0.237935	0.000668713
rs11511253	rs2085430	chr10:38956104	0.993439	1	CICP9	ENSG00000228882.1	Nerve - Tibial	C=0.815	G=0.185	0.237935	0.000668713
rs11511253	rs10870459	chr10:38965824	0.986895	1	CICP9	ENSG00000228882.1	Nerve - Tibial	A=0.816	G=0.184	0.237935	0.000668713
rs11511253	rs182246855	chr10:38998421	0.973833	0.99336	CICP9	ENSG00000228882.1	Nerve - Tibial	G=0.816	A=0.184	0.237935	0.000668713
rs11511253	rs12359136	chr10:39003326	0.986906	0.993431	CICP9	ENSG00000228882.1	Nerve - Tibial	A=0.814	T=0.186	0.237935	0.000668713
rs11511253	rs11146640	chr10:39011659	0.993439	1	CICP9	ENSG00000228882.1	Nerve - Tibial	G=0.815	A=0.185	0.237935	0.000668713
rs11511253	rs144280981	chr10:38670613	0.986906	0.993431	HSD17B7P2	ENSG00000099251.14	Nerve - Tibial	C=0.814	T=0.186	0.195679	0.000682037
rs11511253	rs7093896	chr10:38671532	0.993439	1	HSD17B7P2	ENSG00000099251.14	Nerve - Tibial	A=0.815	T=0.185	0.195679	0.000682037
rs11511253	rs3087759	chr10:38672144	0.993439	1	HSD17B7P2	ENSG00000099251.14	Nerve - Tibial	A=0.815	C=0.185	0.195679	0.000682037
rs11511253	rs4934946	chr10:38679281	0.993439	1	HSD17B7P2	ENSG00000099251.14	Nerve - Tibial	T=0.815	C=0.185	0.195679	0.000682037
rs11511253	rs11011555	chr10:38681866	0.993439	1	HSD17B7P2	ENSG00000099251.14	Nerve - Tibial	T=0.815	C=0.185	0.195679	0.000682037
rs11511253	rs61837224	chr10:38701900	0.993439	1	HSD17B7P2	ENSG00000099251.14	Nerve - Tibial	G=0.815	C=0.185	0.195679	0.000682037
rs11511253	rs117398853	chr10:38704378	0.993439	1	HSD17B7P2	ENSG00000099251.14	Nerve - Tibial	C=0.815	G=0.185	0.195679	0.000682037
rs11511253	rs9663128	chr10:38717802	0.993439	1	HSD17B7P2	ENSG00000099251.14	Nerve - Tibial	C=0.815	G=0.185	0.195679	0.000682037
rs11511253	rs7088208	chr10:38731609	0.986906	0.993431	HSD17B7P2	ENSG00000099251.14	Nerve - Tibial	T=0.814	C=0.186	0.195679	0.000682037
rs11511253	rs117840800	chr10:38733920	0.993439	1	HSD17B7P2	ENSG00000099251.14	Nerve - Tibial	A=0.815	G=0.185	0.195679	0.000682037
rs11511253	rs74890899	chr10:38740050	0.986895	1	HSD17B7P2	ENSG00000099251.14	Nerve - Tibial	C=0.816	T=0.184	0.195679	0.000682037
rs11511253	rs1810634	chr10:38741861	0.993439	1	HSD17B7P2	ENSG00000099251.14	Nerve - Tibial	A=0.815	G=0.185	0.195679	0.000682037
rs11511253	rs9664768	chr10:38748043	0.993439	1	HSD17B7P2	ENSG00000099251.14	Nerve - Tibial	G=0.815	A=0.185	0.195679	0.000682037
rs11511253	rs72639568	chr10:38760420	0.993439	1	HSD17B7P2	ENSG00000099251.14	Nerve - Tibial	G=0.815	A=0.185	0.195679	0.000682037
rs11511253	rs77114817	chr10:38762423	0.986895	1	HSD17B7P2	ENSG00000099251.14	Nerve - Tibial	T=0.816	C=0.184	0.195679	0.000682037
rs11511253	rs11492515	chr10:38762753	0.993439	1	HSD17B7P2	ENSG00000099251.14	Nerve - Tibial	C=0.815	T=0.185	0.195679	0.000682037
rs11511253	rs11492459	chr10:38765259	0.993439	1	HSD17B7P2	ENSG00000099251.14	Nerve - Tibial	T=0.815	C=0.185	0.195679	0.000682037
rs11511253	rs7084618	chr10:38781701	0.993439	1	HSD17B7P2	ENSG00000099251.14	Nerve - Tibial	A=0.815	T=0.185	0.195679	0.000682037
rs11511253	rs7095113	chr10:38784074	0.993439	1	HSD17B7P2	ENSG00000099251.14	Nerve - Tibial	G=0.815	A=0.185	0.195679	0.000682037
rs11511253	rs148773254	chr10:38785136	0.993439	1	HSD17B7P2	ENSG00000099251.14	Nerve - Tibial	C=0.815	T=0.185	0.195679	0.000682037
rs11511253	rs4623823	chr10:38913276	0.993439	1	HSD17B7P2	ENSG00000099251.14	Nerve - Tibial	C=0.815	T=0.185	0.195679	0.000682037
rs11511253	rs35712971	chr10:38937578	0.993439	1	HSD17B7P2	ENSG00000099251.14	Nerve - Tibial	A=0.815	T=0.185	0.195679	0.000682037
rs11511253	rs11146894	chr10:38943032	0.986895	1	HSD17B7P2	ENSG00000099251.14	Nerve - Tibial	G=0.816	A=0.184	0.195679	0.000682037
rs11511253	rs4572067	chr10:38950625	0.993439	1	HSD17B7P2	ENSG00000099251.14	Nerve - Tibial	G=0.815	T=0.185	0.195679	0.000682037
rs11511253	rs11146911	chr10:38968284	1	1	HSD17B7P2	ENSG00000099251.14	Nerve - Tibial	C=0.814	A=0.186	0.195679	0.000682037
rs11511253	rs10870454	chr10:38934158	0.684639	1	ZNF33A	ENSG00000189180.15	Nerve - Tibial	G=0.865	A=0.135	-0.105905	0.000698109
rs11511253	rs11011533	chr10:38588065	0.986895	1	ZNF25	ENSG00000175395.15	Nerve - Tibial	G=0.816	A=0.184	0.139651	0.000702829
rs11511253	rs10827860	chr10:38601709	0.986895	1	ZNF25	ENSG00000175395.15	Nerve - Tibial	G=0.816	A=0.184	0.139651	0.000702829
rs11511253	rs10827862	chr10:38608731	0.986895	1	ZNF25	ENSG00000175395.15	Nerve - Tibial	C=0.816	A=0.184	0.139651	0.000702829
rs11511253	rs7917312	chr10:38613587	0.986895	1	ZNF25	ENSG00000175395.15	Nerve - Tibial	C=0.816	T=0.184	0.139651	0.000702829
rs11511253	rs34458842	chr10:39118899	0.967718	0.993407	CICP9	ENSG00000228882.1	Nerve - Tibial	TG=0.811	T=0.189	0.235122	0.000720401
rs11511253	rs61839915	chr10:38541367	0.980362	0.993396	ZNF25	ENSG00000175395.15	Nerve - Tibial	C=0.815	T=0.185	0.140886	0.000724152
rs11511253	rs11011543	chr10:38629830	0.986895	1	ZNF25	ENSG00000175395.15	Nerve - Tibial	A=0.816	T=0.184	0.138615	0.000749822
rs11511253	rs10827866	chr10:38655628	0.986895	1	ZNF25	ENSG00000175395.15	Nerve - Tibial	G=0.816	T=0.184	0.138615	0.000749822
rs11511253	rs66610970	chr10:38656358	0.986895	1	ZNF25	ENSG00000175395.15	Nerve - Tibial	CT=0.816	C=0.184	0.138615	0.000749822
rs11511253	rs138284504	chr10:38663638	0.986895	1	ZNF25	ENSG00000175395.15	Nerve - Tibial	C=0.816	T=0.184	0.138615	0.000749822
rs11511253	rs10827867	chr10:38667316	0.986895	1	ZNF25	ENSG00000175395.15	Nerve - Tibial	T=0.816	C=0.184	0.138615	0.000749822
rs11511253	rs10870418	chr10:39096996	0.961177	0.986831	ZNF25	ENSG00000175395.15	Nerve - Tibial	C=0.812	T=0.188	0.139028	0.000779812
rs11511253	rs4881585	chr10:39103867	0.961177	0.986831	ZNF25	ENSG00000175395.15	Nerve - Tibial	A=0.812	G=0.188	0.139028	0.000779812
rs11511253	rs12773561	chr10:39117941	0.967718	0.993407	CICP9	ENSG00000228882.1	Nerve - Tibial	G=0.811	C=0.189	0.230815	0.000785763
rs11511253	rs77578626	chr10:38749167	0.967718	0.993407	ZNF25	ENSG00000175395.15	Nerve - Tibial	A=0.811	G=0.189	0.134803	0.000803513
rs11511253	rs10764162	chr10:38655884	0.616859	0.98546	RP11-291L22.9	ENSG00000276805.2	Ovary	C=0.736	T=0.264	0.49723	2.6993e-07
rs11511253	rs11592779	chr10:38890975	0.872669	0.979927	RP11-291L22.9	ENSG00000276805.2	Ovary	C=0.799	T=0.201	0.482336	3.73077e-07
rs11511253	rs4881586	chr10:38893471	0.86621	0.973269	RP11-291L22.9	ENSG00000276805.2	Ovary	C=0.8	T=0.2	0.482336	3.73077e-07
rs11511253	rs7923903	chr10:38896261	0.879145	0.986601	RP11-291L22.9	ENSG00000276805.2	Ovary	G=0.798	A=0.202	0.482336	3.73077e-07
rs11511253	rs7896006	chr10:38896410	0.879145	0.986601	RP11-291L22.9	ENSG00000276805.2	Ovary	C=0.798	T=0.202	0.482336	3.73077e-07
rs11511253	rs7896545	chr10:38896746	0.879145	0.986601	RP11-291L22.9	ENSG00000276805.2	Ovary	C=0.798	T=0.202	0.482336	3.73077e-07
rs11511253	rs7076099	chr10:38897916	0.879145	0.986601	RP11-291L22.9	ENSG00000276805.2	Ovary	G=0.798	A=0.202	0.482336	3.73077e-07
rs11511253	rs2180899	chr10:38899250	0.728744	1	RP11-291L22.9	ENSG00000276805.2	Ovary	G=0.761	A=0.239	0.466268	6.20048e-07
rs11511253	rs11146655	chr10:39034208	0.961177	0.986831	RP11-291L22.9	ENSG00000276805.2	Ovary	A=0.812	G=0.188	0.485273	6.60068e-07
rs11511253	rs200253039	chr10:38779710	0.993439	1	RP11-291L22.9	ENSG00000276805.2	Ovary	C=0.815	T=0.185	0.474296	9.69793e-07
rs11511253	rs12571507	chr10:38634334	0.936072	0.980198	RP11-291L22.9	ENSG00000276805.2	Ovary	C=0.81	T=0.19	0.4744	1.01123e-06
rs11511253	rs7087510	chr10:38800335	0.891125	0.993301	RP11-291L22.9	ENSG00000276805.2	Ovary	G=0.798	A=0.202	0.461577	1.34931e-06
rs11511253	rs138310998	chr10:38870781	0.891125	0.993301	RP11-291L22.9	ENSG00000276805.2	Ovary	G=0.798	A=0.202	0.461577	1.34931e-06
rs11511253	rs4070543	chr10:38876101	0.891125	0.993301	RP11-291L22.9	ENSG00000276805.2	Ovary	G=0.798	A=0.202	0.461577	1.34931e-06
rs11511253	rs12570560	chr10:38878637	0.891125	0.993301	RP11-291L22.9	ENSG00000276805.2	Ovary	C=0.798	G=0.202	0.461577	1.34931e-06
rs11511253	rs12571329	chr10:38878810	0.891125	0.993301	RP11-291L22.9	ENSG00000276805.2	Ovary	G=0.798	A=0.202	0.461577	1.34931e-06
rs11511253	rs7069025	chr10:38884430	0.891125	0.993301	RP11-291L22.9	ENSG00000276805.2	Ovary	G=0.798	A=0.202	0.461577	1.34931e-06
rs11511253	rs12770432	chr10:38885725	0.891125	0.993301	RP11-291L22.9	ENSG00000276805.2	Ovary	G=0.798	A=0.202	0.461577	1.34931e-06
rs11511253	rs7068733	chr10:39071680	0.948142	0.973726	RP11-291L22.9	ENSG00000276805.2	Ovary	C=0.814	G=0.186	0.458089	1.45879e-06
rs11511253	rs61840410	chr10:38880697	0.891125	0.993301	RP11-291L22.9	ENSG00000276805.2	Ovary	C=0.798	T=0.202	0.465874	1.57544e-06
rs11511253	rs200220357	chr10:38779655	0.993439	1	RP11-291L22.9	ENSG00000276805.2	Ovary	C=0.815	T=0.185	0.466085	1.67901e-06
rs11511253	rs11011558	chr10:38700625	0.993439	1	RP11-291L22.9	ENSG00000276805.2	Ovary	G=0.815	A=0.185	0.459177	1.69916e-06
rs11511253	rs11011533	chr10:38588065	0.986895	1	RP11-291L22.9	ENSG00000276805.2	Ovary	G=0.816	A=0.184	0.459708	1.74514e-06
rs11511253	rs10827860	chr10:38601709	0.986895	1	RP11-291L22.9	ENSG00000276805.2	Ovary	G=0.816	A=0.184	0.459708	1.74514e-06
rs11511253	rs10827862	chr10:38608731	0.986895	1	RP11-291L22.9	ENSG00000276805.2	Ovary	C=0.816	A=0.184	0.459708	1.74514e-06
rs11511253	rs7917312	chr10:38613587	0.986895	1	RP11-291L22.9	ENSG00000276805.2	Ovary	C=0.816	T=0.184	0.459708	1.74514e-06
rs11511253	rs11011543	chr10:38629830	0.986895	1	RP11-291L22.9	ENSG00000276805.2	Ovary	A=0.816	T=0.184	0.459708	1.74514e-06
rs11511253	rs10827866	chr10:38655628	0.986895	1	RP11-291L22.9	ENSG00000276805.2	Ovary	G=0.816	T=0.184	0.459708	1.74514e-06
rs11511253	rs66610970	chr10:38656358	0.986895	1	RP11-291L22.9	ENSG00000276805.2	Ovary	CT=0.816	C=0.184	0.459708	1.74514e-06
rs11511253	rs138284504	chr10:38663638	0.986895	1	RP11-291L22.9	ENSG00000276805.2	Ovary	C=0.816	T=0.184	0.459708	1.74514e-06
rs11511253	rs10827867	chr10:38667316	0.986895	1	RP11-291L22.9	ENSG00000276805.2	Ovary	T=0.816	C=0.184	0.459708	1.74514e-06
rs11511253	rs144280981	chr10:38670613	0.986906	0.993431	RP11-291L22.9	ENSG00000276805.2	Ovary	C=0.814	T=0.186	0.459708	1.74514e-06
rs11511253	rs7093896	chr10:38671532	0.993439	1	RP11-291L22.9	ENSG00000276805.2	Ovary	A=0.815	T=0.185	0.459708	1.74514e-06
rs11511253	rs3087759	chr10:38672144	0.993439	1	RP11-291L22.9	ENSG00000276805.2	Ovary	A=0.815	C=0.185	0.459708	1.74514e-06
rs11511253	rs4934946	chr10:38679281	0.993439	1	RP11-291L22.9	ENSG00000276805.2	Ovary	T=0.815	C=0.185	0.459708	1.74514e-06
rs11511253	rs11011555	chr10:38681866	0.993439	1	RP11-291L22.9	ENSG00000276805.2	Ovary	T=0.815	C=0.185	0.459708	1.74514e-06
rs11511253	rs61837224	chr10:38701900	0.993439	1	RP11-291L22.9	ENSG00000276805.2	Ovary	G=0.815	C=0.185	0.459708	1.74514e-06
rs11511253	rs117398853	chr10:38704378	0.993439	1	RP11-291L22.9	ENSG00000276805.2	Ovary	C=0.815	G=0.185	0.459708	1.74514e-06
rs11511253	rs61837257	chr10:38711591	0.993439	1	RP11-291L22.9	ENSG00000276805.2	Ovary	C=0.815	G=0.185	0.459708	1.74514e-06
rs11511253	rs9663128	chr10:38717802	0.993439	1	RP11-291L22.9	ENSG00000276805.2	Ovary	C=0.815	G=0.185	0.459708	1.74514e-06
rs11511253	rs79613030	chr10:38725589	0.993439	1	RP11-291L22.9	ENSG00000276805.2	Ovary	G=0.815	A=0.185	0.459708	1.74514e-06
rs11511253	rs7088208	chr10:38731609	0.986906	0.993431	RP11-291L22.9	ENSG00000276805.2	Ovary	T=0.814	C=0.186	0.459708	1.74514e-06
rs11511253	rs117840800	chr10:38733920	0.993439	1	RP11-291L22.9	ENSG00000276805.2	Ovary	A=0.815	G=0.185	0.459708	1.74514e-06
rs11511253	rs74890899	chr10:38740050	0.986895	1	RP11-291L22.9	ENSG00000276805.2	Ovary	C=0.816	T=0.184	0.459708	1.74514e-06
rs11511253	rs1810634	chr10:38741861	0.993439	1	RP11-291L22.9	ENSG00000276805.2	Ovary	A=0.815	G=0.185	0.459708	1.74514e-06
rs11511253	rs61839484	chr10:38745750	0.993439	1	RP11-291L22.9	ENSG00000276805.2	Ovary	G=0.815	A=0.185	0.459708	1.74514e-06
rs11511253	rs9664768	chr10:38748043	0.993439	1	RP11-291L22.9	ENSG00000276805.2	Ovary	G=0.815	A=0.185	0.459708	1.74514e-06
rs11511253	rs72639568	chr10:38760420	0.993439	1	RP11-291L22.9	ENSG00000276805.2	Ovary	G=0.815	A=0.185	0.459708	1.74514e-06
rs11511253	rs77114817	chr10:38762423	0.986895	1	RP11-291L22.9	ENSG00000276805.2	Ovary	T=0.816	C=0.184	0.459708	1.74514e-06
rs11511253	rs11492515	chr10:38762753	0.993439	1	RP11-291L22.9	ENSG00000276805.2	Ovary	C=0.815	T=0.185	0.459708	1.74514e-06
rs11511253	rs11492459	chr10:38765259	0.993439	1	RP11-291L22.9	ENSG00000276805.2	Ovary	T=0.815	C=0.185	0.459708	1.74514e-06
rs11511253	rs7084618	chr10:38781701	0.993439	1	RP11-291L22.9	ENSG00000276805.2	Ovary	A=0.815	T=0.185	0.459708	1.74514e-06
rs11511253	rs7095113	chr10:38784074	0.993439	1	RP11-291L22.9	ENSG00000276805.2	Ovary	G=0.815	A=0.185	0.459708	1.74514e-06
rs11511253	rs148773254	chr10:38785136	0.993439	1	RP11-291L22.9	ENSG00000276805.2	Ovary	C=0.815	T=0.185	0.459708	1.74514e-06
rs11511253	rs12775030	chr10:38802672	0.993439	1	RP11-291L22.9	ENSG00000276805.2	Ovary	C=0.815	T=0.185	0.459708	1.74514e-06
rs11511253	rs4623823	chr10:38913276	0.993439	1	RP11-291L22.9	ENSG00000276805.2	Ovary	C=0.815	T=0.185	0.459708	1.74514e-06
rs11511253	rs11146894	chr10:38943032	0.986895	1	RP11-291L22.9	ENSG00000276805.2	Ovary	G=0.816	A=0.184	0.459708	1.74514e-06
rs11511253	rs4572067	chr10:38950625	0.993439	1	RP11-291L22.9	ENSG00000276805.2	Ovary	G=0.815	T=0.185	0.459708	1.74514e-06
rs11511253	rs367919155	chr10:38963306	0.993439	1	RP11-291L22.9	ENSG00000276805.2	Ovary	G=0.815	C=0.185	0.459708	1.74514e-06
rs11511253	rs11146911	chr10:38968284	1	1	RP11-291L22.9	ENSG00000276805.2	Ovary	C=0.814	A=0.186	0.459708	1.74514e-06
rs11511253	rs11511253	chr10:38973500	1	1	RP11-291L22.9	ENSG00000276805.2	Ovary	G=0.814	A=0.186	0.459708	1.74514e-06
rs11511253	rs4088497	chr10:38988853	0.993466	1	RP11-291L22.9	ENSG00000276805.2	Ovary	T=0.813	C=0.187	0.459708	1.74514e-06
rs11511253	rs11595308	chr10:38995349	1	1	RP11-291L22.9	ENSG00000276805.2	Ovary	C=0.814	A=0.186	0.459708	1.74514e-06
rs11511253	rs11146621	chr10:38996313	0.993466	1	RP11-291L22.9	ENSG00000276805.2	Ovary	G=0.813	A=0.187	0.459708	1.74514e-06
rs11511253	rs3928516	chr10:39008797	0.993466	1	RP11-291L22.9	ENSG00000276805.2	Ovary	G=0.813	T=0.187	0.459708	1.74514e-06
rs11511253	rs2310211	chr10:39011152	0.993466	1	RP11-291L22.9	ENSG00000276805.2	Ovary	G=0.813	A=0.187	0.459708	1.74514e-06
rs11511253	rs10870362	chr10:38996170	0.993466	1	RP11-291L22.9	ENSG00000276805.2	Ovary	G=0.813	A=0.187	0.459394	2.26148e-06
rs11511253	rs74798172	chr10:38894004	0.879145	0.986601	RP11-291L22.9	ENSG00000276805.2	Ovary	C=0.798	G=0.202	0.451239	2.27589e-06
rs11511253	rs12772118	chr10:39030219	0.961177	0.986831	RP11-291L22.9	ENSG00000276805.2	Ovary	T=0.812	G=0.188	0.449892	2.62521e-06
rs11511253	rs11146654	chr10:39031718	0.967718	0.993407	RP11-291L22.9	ENSG00000276805.2	Ovary	C=0.811	T=0.189	0.449892	2.62521e-06
rs11511253	rs9664979	chr10:39042400	0.961177	0.986831	RP11-291L22.9	ENSG00000276805.2	Ovary	G=0.812	A=0.188	0.449892	2.62521e-06
rs11511253	rs9731107	chr10:39048398	0.967718	0.993407	RP11-291L22.9	ENSG00000276805.2	Ovary	G=0.811	A=0.189	0.449892	2.62521e-06
rs11511253	rs1902549	chr10:39048914	0.967718	0.993407	RP11-291L22.9	ENSG00000276805.2	Ovary	C=0.811	T=0.189	0.449892	2.62521e-06
rs11511253	rs7071794	chr10:39054085	0.967718	0.993407	RP11-291L22.9	ENSG00000276805.2	Ovary	T=0.811	A=0.189	0.449892	2.62521e-06
rs11511253	rs11146702	chr10:39062460	0.967718	0.993407	RP11-291L22.9	ENSG00000276805.2	Ovary	G=0.811	A=0.189	0.449892	2.62521e-06
rs11511253	rs11146709	chr10:39066743	0.967718	0.993407	RP11-291L22.9	ENSG00000276805.2	Ovary	C=0.811	T=0.189	0.449892	2.62521e-06
rs11511253	rs11146713	chr10:39067972	0.967718	0.993407	RP11-291L22.9	ENSG00000276805.2	Ovary	G=0.811	T=0.189	0.449892	2.62521e-06
rs11511253	rs11597575	chr10:39077614	0.967718	0.993407	RP11-291L22.9	ENSG00000276805.2	Ovary	G=0.811	C=0.189	0.449892	2.62521e-06
rs11511253	rs10870406	chr10:39087499	0.967718	0.993407	RP11-291L22.9	ENSG00000276805.2	Ovary	G=0.811	A=0.189	0.449892	2.62521e-06
rs11511253	rs4881578	chr10:39095486	0.967718	0.993407	RP11-291L22.9	ENSG00000276805.2	Ovary	G=0.811	A=0.189	0.449892	2.62521e-06
rs11511253	rs4881584	chr10:39095740	0.967718	0.993407	RP11-291L22.9	ENSG00000276805.2	Ovary	C=0.811	T=0.189	0.449892	2.62521e-06
rs11511253	rs10870418	chr10:39096996	0.961177	0.986831	RP11-291L22.9	ENSG00000276805.2	Ovary	C=0.812	T=0.188	0.449892	2.62521e-06
rs11511253	rs7099107	chr10:39097996	0.967718	0.993407	RP11-291L22.9	ENSG00000276805.2	Ovary	G=0.811	A=0.189	0.449892	2.62521e-06
rs11511253	rs7910228	chr10:39098591	0.961177	0.986831	RP11-291L22.9	ENSG00000276805.2	Ovary	A=0.812	T=0.188	0.449892	2.62521e-06
rs11511253	rs11146753	chr10:39098616	0.967718	0.993407	RP11-291L22.9	ENSG00000276805.2	Ovary	A=0.811	G=0.189	0.449892	2.62521e-06
rs11511253	rs10870421	chr10:39099615	0.967718	0.993407	RP11-291L22.9	ENSG00000276805.2	Ovary	C=0.811	A=0.189	0.449892	2.62521e-06
rs11511253	rs4881585	chr10:39103867	0.961177	0.986831	RP11-291L22.9	ENSG00000276805.2	Ovary	A=0.812	G=0.188	0.449892	2.62521e-06
rs11511253	rs35361303	chr10:39107852	0.961177	0.986831	RP11-291L22.9	ENSG00000276805.2	Ovary	C=0.812	G=0.188	0.449892	2.62521e-06
rs11511253	rs7074243	chr10:39108213	0.961456	0.993399	RP11-291L22.9	ENSG00000276805.2	Ovary	A=0.81	T=0.19	0.449892	2.62521e-06
rs11511253	rs7068365	chr10:39108766	0.967718	0.993407	RP11-291L22.9	ENSG00000276805.2	Ovary	C=0.811	T=0.189	0.449892	2.62521e-06
rs11511253	rs7081059	chr10:39109324	0.961177	0.986831	RP11-291L22.9	ENSG00000276805.2	Ovary	C=0.812	A=0.188	0.449892	2.62521e-06
rs11511253	rs11817950	chr10:39110079	0.954916	0.986815	RP11-291L22.9	ENSG00000276805.2	Ovary	C=0.811	T=0.189	0.449892	2.62521e-06
rs11511253	rs11146768	chr10:39110232	0.967718	0.993407	RP11-291L22.9	ENSG00000276805.2	Ovary	C=0.811	T=0.189	0.449892	2.62521e-06
rs11511253	rs35173665	chr10:39116188	0.948722	0.986798	RP11-291L22.9	ENSG00000276805.2	Ovary	T=0.81	G=0.19	0.449892	2.62521e-06
rs11511253	rs12773561	chr10:39117941	0.967718	0.993407	RP11-291L22.9	ENSG00000276805.2	Ovary	G=0.811	C=0.189	0.449892	2.62521e-06
rs11511253	rs11146784	chr10:39120807	0.961456	0.993399	RP11-291L22.9	ENSG00000276805.2	Ovary	C=0.81	T=0.19	0.449892	2.62521e-06
rs11511253	rs7068771	chr10:39128973	0.961177	0.986831	RP11-291L22.9	ENSG00000276805.2	Ovary	T=0.812	G=0.188	0.449892	2.62521e-06
rs11511253	rs12357698	chr10:39129538	0.967718	0.993407	RP11-291L22.9	ENSG00000276805.2	Ovary	T=0.811	A=0.189	0.449892	2.62521e-06
rs11511253	rs4556804	chr10:39129927	0.967718	0.993407	RP11-291L22.9	ENSG00000276805.2	Ovary	G=0.811	A=0.189	0.449892	2.62521e-06
rs11511253	rs2180800	chr10:38579233	0.980362	0.993396	RP11-291L22.9	ENSG00000276805.2	Ovary	C=0.815	T=0.185	0.451598	2.96374e-06
rs11511253	rs10764157	chr10:38586639	0.980366	1	RP11-291L22.9	ENSG00000276805.2	Ovary	A=0.817	G=0.183	0.451598	2.96374e-06
rs11511253	rs2021018	chr10:38591883	0.980366	1	RP11-291L22.9	ENSG00000276805.2	Ovary	G=0.817	A=0.183	0.451598	2.96374e-06
rs11511253	rs7071245	chr10:38596222	0.980366	1	RP11-291L22.9	ENSG00000276805.2	Ovary	G=0.817	A=0.183	0.451598	2.96374e-06
rs11511253	rs11596501	chr10:38601415	0.986895	1	RP11-291L22.9	ENSG00000276805.2	Ovary	G=0.816	A=0.184	0.451598	2.96374e-06
rs11511253	rs10827863	chr10:38611500	0.980366	1	RP11-291L22.9	ENSG00000276805.2	Ovary	T=0.817	C=0.183	0.451598	2.96374e-06
rs11511253	rs11011542	chr10:38627289	0.980366	1	RP11-291L22.9	ENSG00000276805.2	Ovary	C=0.817	T=0.183	0.451598	2.96374e-06
rs11511253	rs11011546	chr10:38633016	0.986895	1	RP11-291L22.9	ENSG00000276805.2	Ovary	G=0.816	A=0.184	0.451598	2.96374e-06
rs11511253	rs11812823	chr10:38685156	0.986895	1	RP11-291L22.9	ENSG00000276805.2	Ovary	T=0.816	C=0.184	0.451598	2.96374e-06
rs11511253	rs112309001	chr10:38713388	0.986895	1	RP11-291L22.9	ENSG00000276805.2	Ovary	AG=0.816	A=0.184	0.451598	2.96374e-06
rs11511253	rs9794215	chr10:38733027	0.967718	0.993407	RP11-291L22.9	ENSG00000276805.2	Ovary	C=0.811	T=0.189	0.451598	2.96374e-06
rs11511253	rs2012084	chr10:38741727	0.973898	0.986863	RP11-291L22.9	ENSG00000276805.2	Ovary	T=0.814	C=0.186	0.451598	2.96374e-06
rs11511253	rs35747454	chr10:38744080	0.986895	1	RP11-291L22.9	ENSG00000276805.2	Ovary	G=0.816	T=0.184	0.451598	2.96374e-06
rs11511253	rs77578626	chr10:38749167	0.967718	0.993407	RP11-291L22.9	ENSG00000276805.2	Ovary	A=0.811	G=0.189	0.451598	2.96374e-06
rs11511253	rs12354584	chr10:38758159	0.986895	1	RP11-291L22.9	ENSG00000276805.2	Ovary	G=0.816	T=0.184	0.451598	2.96374e-06
rs11511253	rs11511148	chr10:38761007	0.986895	1	RP11-291L22.9	ENSG00000276805.2	Ovary	C=0.816	T=0.184	0.451598	2.96374e-06
rs11511253	rs11011567	chr10:38773015	0.986895	1	RP11-291L22.9	ENSG00000276805.2	Ovary	A=0.816	G=0.184	0.451598	2.96374e-06
rs11511253	rs7095128	chr10:38784099	0.993439	1	RP11-291L22.9	ENSG00000276805.2	Ovary	G=0.815	C=0.185	0.451598	2.96374e-06
rs11511253	rs28413086	chr10:38802626	0.986895	1	RP11-291L22.9	ENSG00000276805.2	Ovary	T=0.816	G=0.184	0.451598	2.96374e-06
rs11511253	rs35451472	chr10:38805760	0.986895	1	RP11-291L22.9	ENSG00000276805.2	Ovary	C=0.816	T=0.184	0.451598	2.96374e-06
rs11511253	rs7070930	chr10:38808985	0.986895	1	RP11-291L22.9	ENSG00000276805.2	Ovary	G=0.816	C=0.184	0.451598	2.96374e-06
rs11511253	rs80081575	chr10:38809368	0.986895	1	RP11-291L22.9	ENSG00000276805.2	Ovary	G=0.816	A=0.184	0.451598	2.96374e-06
rs11511253	rs7076118	chr10:38810506	0.986895	1	RP11-291L22.9	ENSG00000276805.2	Ovary	C=0.816	A=0.184	0.451598	2.96374e-06
rs11511253	rs34458842	chr10:39118899	0.967718	0.993407	RP11-291L22.9	ENSG00000276805.2	Ovary	TG=0.811	T=0.189	0.44712	3.16749e-06
rs11511253	rs12775411	chr10:39023739	0.95526	0.993391	RP11-291L22.9	ENSG00000276805.2	Ovary	G=0.809	A=0.191	0.446878	3.24209e-06
rs11511253	rs12358135	chr10:38902747	0.879145	0.986601	RP11-291L22.9	ENSG00000276805.2	Ovary	C=0.798	T=0.202	0.441862	4.17537e-06
rs11511253	rs35712971	chr10:38937578	0.993439	1	RP11-291L22.9	ENSG00000276805.2	Ovary	A=0.815	T=0.185	0.444201	4.75376e-06
rs11511253	rs71500469	chr10:39063527	0.967718	0.993407	RP11-291L22.9	ENSG00000276805.2	Ovary	T=0.811	G=0.189	0.4695	4.7856e-06
rs11511253	rs12775895	chr10:39090138	0.607434	0.985401	RP11-291L22.9	ENSG00000276805.2	Ovary	G=0.733	A=0.267	0.442399	5.25299e-06
rs11511253	rs200474745	chr10:38808585	0.974046	0.993415	RP11-291L22.9	ENSG00000276805.2	Ovary	CGAATGGAATG=0.812	C=0.188	0.437972	5.50475e-06
rs11511253	rs11597330	chr10:39008919	0.974276	1	RP11-291L22.9	ENSG00000276805.2	Ovary	C=0.81	T=0.19	0.437972	5.50475e-06
rs11511253	rs61839915	chr10:38541367	0.980362	0.993396	RP11-291L22.9	ENSG00000276805.2	Ovary	C=0.815	T=0.185	0.435672	6.46488e-06
rs11511253	rs7089593	chr10:38545593	0.980362	0.993396	RP11-291L22.9	ENSG00000276805.2	Ovary	A=0.815	G=0.185	0.435672	6.46488e-06
rs11511253	rs11011501	chr10:38550823	0.967321	0.993324	RP11-291L22.9	ENSG00000276805.2	Ovary	G=0.817	A=0.183	0.435672	6.46488e-06
rs11511253	rs11011509	chr10:38555277	0.973833	0.99336	RP11-291L22.9	ENSG00000276805.2	Ovary	G=0.816	A=0.184	0.435672	6.46488e-06
rs11511253	rs7100199	chr10:38556138	0.96737	0.986792	RP11-291L22.9	ENSG00000276805.2	Ovary	T=0.815	C=0.185	0.435672	6.46488e-06
rs11511253	rs7089975	chr10:38569998	0.980362	0.993396	RP11-291L22.9	ENSG00000276805.2	Ovary	A=0.815	G=0.185	0.435672	6.46488e-06
rs11511253	rs111563184	chr10:38541284	0.891243	0.947169	RP11-291L22.9	ENSG00000276805.2	Ovary	G=0.815	GC=0.185	0.43172	6.54921e-06
rs11511253	rs11146775	chr10:39113794	0.967718	0.993407	RP11-291L22.9	ENSG00000276805.2	Ovary	C=0.811	T=0.189	0.448718	8.58235e-06
rs11511253	rs7089032	chr10:39108767	0.967718	0.993407	RP11-291L22.9	ENSG00000276805.2	Ovary	G=0.811	T=0.189	0.454262	1.02748e-05
rs11511253	rs3970136	chr10:38875947	0.891125	0.993301	RP11-291L22.9	ENSG00000276805.2	Ovary	T=0.798	C=0.202	0.420418	1.32833e-05
rs11511253	rs11146675	chr10:38886312	0.891125	0.993301	RP11-291L22.9	ENSG00000276805.2	Ovary	G=0.798	T=0.202	0.420418	1.32833e-05
rs11511253	rs35949805	chr10:38874974	0.896667	0.993309	RP11-291L22.9	ENSG00000276805.2	Ovary	G=0.799	A=0.201	0.417255	1.72334e-05
rs11511253	rs2310280	chr10:38915964	0.986895	1	RP11-291L22.9	ENSG00000276805.2	Ovary	A=0.816	G=0.184	0.417255	1.72334e-05
rs11511253	rs11146869	chr10:38916526	0.993439	1	RP11-291L22.9	ENSG00000276805.2	Ovary	A=0.815	G=0.185	0.417255	1.72334e-05
rs11511253	rs11146877	chr10:38922878	0.986895	1	RP11-291L22.9	ENSG00000276805.2	Ovary	C=0.816	T=0.184	0.417255	1.72334e-05
rs11511253	rs34873071	chr10:38937396	0.986895	1	RP11-291L22.9	ENSG00000276805.2	Ovary	G=0.816	T=0.184	0.417255	1.72334e-05
rs11511253	rs58673518	chr10:38942985	0.986895	1	RP11-291L22.9	ENSG00000276805.2	Ovary	G=0.816	T=0.184	0.417255	1.72334e-05
rs11511253	rs61839284	chr10:38943996	0.993439	1	RP11-291L22.9	ENSG00000276805.2	Ovary	A=0.815	C=0.185	0.417255	1.72334e-05
rs11511253	rs4881618	chr10:38955198	0.993466	1	RP11-291L22.9	ENSG00000276805.2	Ovary	G=0.813	T=0.187	0.417255	1.72334e-05
rs11511253	rs2085430	chr10:38956104	0.993439	1	RP11-291L22.9	ENSG00000276805.2	Ovary	C=0.815	G=0.185	0.417255	1.72334e-05
rs11511253	rs10870459	chr10:38965824	0.986895	1	RP11-291L22.9	ENSG00000276805.2	Ovary	A=0.816	G=0.184	0.417255	1.72334e-05
rs11511253	rs34019437	chr10:38966185	0.993439	1	RP11-291L22.9	ENSG00000276805.2	Ovary	C=0.815	T=0.185	0.417255	1.72334e-05
rs11511253	rs11146613	chr10:38986850	0.993439	1	RP11-291L22.9	ENSG00000276805.2	Ovary	C=0.815	T=0.185	0.417255	1.72334e-05
rs11511253	rs4326715	chr10:38996898	0.993466	1	RP11-291L22.9	ENSG00000276805.2	Ovary	A=0.813	G=0.187	0.417255	1.72334e-05
rs11511253	rs182246855	chr10:38998421	0.973833	0.99336	RP11-291L22.9	ENSG00000276805.2	Ovary	G=0.816	A=0.184	0.417255	1.72334e-05
rs11511253	rs12359136	chr10:39003326	0.986906	0.993431	RP11-291L22.9	ENSG00000276805.2	Ovary	A=0.814	T=0.186	0.417255	1.72334e-05
rs11511253	rs2310210	chr10:39011521	0.980362	0.993396	RP11-291L22.9	ENSG00000276805.2	Ovary	G=0.815	A=0.185	0.417255	1.72334e-05
rs11511253	rs11146640	chr10:39011659	0.993439	1	RP11-291L22.9	ENSG00000276805.2	Ovary	G=0.815	A=0.185	0.417255	1.72334e-05
rs11511253	rs149200693	chr10:39019166	0.961177	0.986831	RP11-291L22.9	ENSG00000276805.2	Ovary	G=0.812	C=0.188	0.409586	2.34377e-05
rs11511253	rs372035840	chr10:39019388	0.961177	0.986831	RP11-291L22.9	ENSG00000276805.2	Ovary	AC=0.812	A=0.188	0.409586	2.34377e-05
rs11511253	rs10870371	chr10:39033545	0.961177	0.986831	RP11-291L22.9	ENSG00000276805.2	Ovary	G=0.812	A=0.188	0.409586	2.34377e-05
rs11511253	rs11146699	chr10:39061320	0.967718	0.993407	RP11-291L22.9	ENSG00000276805.2	Ovary	G=0.811	A=0.189	0.409586	2.34377e-05
rs11511253	rs36072007	chr10:39114566	0.961177	0.986831	RP11-291L22.9	ENSG00000276805.2	Ovary	T=0.812	TA=0.188	0.409586	2.34377e-05
rs11511253	rs10870432	chr10:39128007	0.954916	0.986815	RP11-291L22.9	ENSG00000276805.2	Ovary	G=0.811	A=0.189	0.409586	2.34377e-05
rs11511253	rs71500456	chr10:39031056	0.967718	0.993407	RP11-291L22.9	ENSG00000276805.2	Ovary	C=0.811	T=0.189	0.423297	3.70623e-05
rs11511253	rs12571507	chr10:38634334	0.936072	0.980198	RP11-291L22.9	ENSG00000276805.2	Pancreas	C=0.81	T=0.19	0.631381	6.35006e-15
rs11511253	rs11011558	chr10:38700625	0.993439	1	RP11-291L22.9	ENSG00000276805.2	Pancreas	G=0.815	A=0.185	0.603741	3.76973e-14
rs11511253	rs10764162	chr10:38655884	0.616859	0.98546	RP11-291L22.9	ENSG00000276805.2	Pancreas	C=0.736	T=0.264	0.531685	1.1414e-12
rs11511253	rs77578626	chr10:38749167	0.967718	0.993407	RP11-291L22.9	ENSG00000276805.2	Pancreas	A=0.811	G=0.189	0.56495	1.29489e-12
rs11511253	rs111563184	chr10:38541284	0.891243	0.947169	RP11-291L22.9	ENSG00000276805.2	Pancreas	G=0.815	GC=0.185	0.55895	1.38993e-12
rs11511253	rs144280981	chr10:38670613	0.986906	0.993431	RP11-291L22.9	ENSG00000276805.2	Pancreas	C=0.814	T=0.186	0.562386	2.39094e-12
rs11511253	rs7093896	chr10:38671532	0.993439	1	RP11-291L22.9	ENSG00000276805.2	Pancreas	A=0.815	T=0.185	0.562386	2.39094e-12
rs11511253	rs3087759	chr10:38672144	0.993439	1	RP11-291L22.9	ENSG00000276805.2	Pancreas	A=0.815	C=0.185	0.562386	2.39094e-12
rs11511253	rs4934946	chr10:38679281	0.993439	1	RP11-291L22.9	ENSG00000276805.2	Pancreas	T=0.815	C=0.185	0.562386	2.39094e-12
rs11511253	rs11011555	chr10:38681866	0.993439	1	RP11-291L22.9	ENSG00000276805.2	Pancreas	T=0.815	C=0.185	0.562386	2.39094e-12
rs11511253	rs61837224	chr10:38701900	0.993439	1	RP11-291L22.9	ENSG00000276805.2	Pancreas	G=0.815	C=0.185	0.562386	2.39094e-12
rs11511253	rs117398853	chr10:38704378	0.993439	1	RP11-291L22.9	ENSG00000276805.2	Pancreas	C=0.815	G=0.185	0.562386	2.39094e-12
rs11511253	rs9663128	chr10:38717802	0.993439	1	RP11-291L22.9	ENSG00000276805.2	Pancreas	C=0.815	G=0.185	0.562386	2.39094e-12
rs11511253	rs7088208	chr10:38731609	0.986906	0.993431	RP11-291L22.9	ENSG00000276805.2	Pancreas	T=0.814	C=0.186	0.562386	2.39094e-12
rs11511253	rs117840800	chr10:38733920	0.993439	1	RP11-291L22.9	ENSG00000276805.2	Pancreas	A=0.815	G=0.185	0.562386	2.39094e-12
rs11511253	rs74890899	chr10:38740050	0.986895	1	RP11-291L22.9	ENSG00000276805.2	Pancreas	C=0.816	T=0.184	0.562386	2.39094e-12
rs11511253	rs1810634	chr10:38741861	0.993439	1	RP11-291L22.9	ENSG00000276805.2	Pancreas	A=0.815	G=0.185	0.562386	2.39094e-12
rs11511253	rs9664768	chr10:38748043	0.993439	1	RP11-291L22.9	ENSG00000276805.2	Pancreas	G=0.815	A=0.185	0.562386	2.39094e-12
rs11511253	rs72639568	chr10:38760420	0.993439	1	RP11-291L22.9	ENSG00000276805.2	Pancreas	G=0.815	A=0.185	0.562386	2.39094e-12
rs11511253	rs77114817	chr10:38762423	0.986895	1	RP11-291L22.9	ENSG00000276805.2	Pancreas	T=0.816	C=0.184	0.562386	2.39094e-12
rs11511253	rs11492515	chr10:38762753	0.993439	1	RP11-291L22.9	ENSG00000276805.2	Pancreas	C=0.815	T=0.185	0.562386	2.39094e-12
rs11511253	rs11492459	chr10:38765259	0.993439	1	RP11-291L22.9	ENSG00000276805.2	Pancreas	T=0.815	C=0.185	0.562386	2.39094e-12
rs11511253	rs200253039	chr10:38779710	0.993439	1	RP11-291L22.9	ENSG00000276805.2	Pancreas	C=0.815	T=0.185	0.562386	2.39094e-12
rs11511253	rs7084618	chr10:38781701	0.993439	1	RP11-291L22.9	ENSG00000276805.2	Pancreas	A=0.815	T=0.185	0.562386	2.39094e-12
rs11511253	rs7095113	chr10:38784074	0.993439	1	RP11-291L22.9	ENSG00000276805.2	Pancreas	G=0.815	A=0.185	0.562386	2.39094e-12
rs11511253	rs148773254	chr10:38785136	0.993439	1	RP11-291L22.9	ENSG00000276805.2	Pancreas	C=0.815	T=0.185	0.562386	2.39094e-12
rs11511253	rs12775030	chr10:38802672	0.993439	1	RP11-291L22.9	ENSG00000276805.2	Pancreas	C=0.815	T=0.185	0.562386	2.39094e-12
rs11511253	rs4623823	chr10:38913276	0.993439	1	RP11-291L22.9	ENSG00000276805.2	Pancreas	C=0.815	T=0.185	0.562386	2.39094e-12
rs11511253	rs35712971	chr10:38937578	0.993439	1	RP11-291L22.9	ENSG00000276805.2	Pancreas	A=0.815	T=0.185	0.562386	2.39094e-12
rs11511253	rs4572067	chr10:38950625	0.993439	1	RP11-291L22.9	ENSG00000276805.2	Pancreas	G=0.815	T=0.185	0.562386	2.39094e-12
rs11511253	rs11146911	chr10:38968284	1	1	RP11-291L22.9	ENSG00000276805.2	Pancreas	C=0.814	A=0.186	0.562386	2.39094e-12
rs11511253	rs200220357	chr10:38779655	0.993439	1	RP11-291L22.9	ENSG00000276805.2	Pancreas	C=0.815	T=0.185	0.570379	2.48677e-12
rs11511253	rs7095128	chr10:38784099	0.993439	1	RP11-291L22.9	ENSG00000276805.2	Pancreas	G=0.815	C=0.185	0.570379	2.48677e-12
rs11511253	rs7087510	chr10:38800335	0.891125	0.993301	RP11-291L22.9	ENSG00000276805.2	Pancreas	G=0.798	A=0.202	0.525888	3.11859e-12
rs11511253	rs138310998	chr10:38870781	0.891125	0.993301	RP11-291L22.9	ENSG00000276805.2	Pancreas	G=0.798	A=0.202	0.525888	3.11859e-12
rs11511253	rs12571329	chr10:38878810	0.891125	0.993301	RP11-291L22.9	ENSG00000276805.2	Pancreas	G=0.798	A=0.202	0.525888	3.11859e-12
rs11511253	rs7069025	chr10:38884430	0.891125	0.993301	RP11-291L22.9	ENSG00000276805.2	Pancreas	G=0.798	A=0.202	0.525888	3.11859e-12
rs11511253	rs12770432	chr10:38885725	0.891125	0.993301	RP11-291L22.9	ENSG00000276805.2	Pancreas	G=0.798	A=0.202	0.525888	3.11859e-12
rs11511253	rs11592779	chr10:38890975	0.872669	0.979927	RP11-291L22.9	ENSG00000276805.2	Pancreas	C=0.799	T=0.201	0.525888	3.11859e-12
rs11511253	rs4881586	chr10:38893471	0.86621	0.973269	RP11-291L22.9	ENSG00000276805.2	Pancreas	C=0.8	T=0.2	0.525888	3.11859e-12
rs11511253	rs7923903	chr10:38896261	0.879145	0.986601	RP11-291L22.9	ENSG00000276805.2	Pancreas	G=0.798	A=0.202	0.525888	3.11859e-12
rs11511253	rs7896006	chr10:38896410	0.879145	0.986601	RP11-291L22.9	ENSG00000276805.2	Pancreas	C=0.798	T=0.202	0.525888	3.11859e-12
rs11511253	rs7896545	chr10:38896746	0.879145	0.986601	RP11-291L22.9	ENSG00000276805.2	Pancreas	C=0.798	T=0.202	0.525888	3.11859e-12
rs11511253	rs7076099	chr10:38897916	0.879145	0.986601	RP11-291L22.9	ENSG00000276805.2	Pancreas	G=0.798	A=0.202	0.525888	3.11859e-12
rs11511253	rs2180800	chr10:38579233	0.980362	0.993396	RP11-291L22.9	ENSG00000276805.2	Pancreas	C=0.815	T=0.185	0.567307	3.2898e-12
rs11511253	rs11596501	chr10:38601415	0.986895	1	RP11-291L22.9	ENSG00000276805.2	Pancreas	G=0.816	A=0.184	0.567307	3.2898e-12
rs11511253	rs11011546	chr10:38633016	0.986895	1	RP11-291L22.9	ENSG00000276805.2	Pancreas	G=0.816	A=0.184	0.567307	3.2898e-12
rs11511253	rs11011533	chr10:38588065	0.986895	1	RP11-291L22.9	ENSG00000276805.2	Pancreas	G=0.816	A=0.184	0.557891	3.39277e-12
rs11511253	rs10827860	chr10:38601709	0.986895	1	RP11-291L22.9	ENSG00000276805.2	Pancreas	G=0.816	A=0.184	0.557891	3.39277e-12
rs11511253	rs10827862	chr10:38608731	0.986895	1	RP11-291L22.9	ENSG00000276805.2	Pancreas	C=0.816	A=0.184	0.557891	3.39277e-12
rs11511253	rs7917312	chr10:38613587	0.986895	1	RP11-291L22.9	ENSG00000276805.2	Pancreas	C=0.816	T=0.184	0.557891	3.39277e-12
rs11511253	rs11011543	chr10:38629830	0.986895	1	RP11-291L22.9	ENSG00000276805.2	Pancreas	A=0.816	T=0.184	0.557891	3.39277e-12
rs11511253	rs10827866	chr10:38655628	0.986895	1	RP11-291L22.9	ENSG00000276805.2	Pancreas	G=0.816	T=0.184	0.557891	3.39277e-12
rs11511253	rs66610970	chr10:38656358	0.986895	1	RP11-291L22.9	ENSG00000276805.2	Pancreas	CT=0.816	C=0.184	0.557891	3.39277e-12
rs11511253	rs138284504	chr10:38663638	0.986895	1	RP11-291L22.9	ENSG00000276805.2	Pancreas	C=0.816	T=0.184	0.557891	3.39277e-12
rs11511253	rs10827867	chr10:38667316	0.986895	1	RP11-291L22.9	ENSG00000276805.2	Pancreas	T=0.816	C=0.184	0.557891	3.39277e-12
rs11511253	rs61837257	chr10:38711591	0.993439	1	RP11-291L22.9	ENSG00000276805.2	Pancreas	C=0.815	G=0.185	0.562386	3.76667e-12
rs11511253	rs4881618	chr10:38955198	0.993466	1	RP11-291L22.9	ENSG00000276805.2	Pancreas	G=0.813	T=0.187	0.561789	4.01644e-12
rs11511253	rs3970136	chr10:38875947	0.891125	0.993301	RP11-291L22.9	ENSG00000276805.2	Pancreas	T=0.798	C=0.202	0.538643	4.06809e-12
rs11511253	rs11146675	chr10:38886312	0.891125	0.993301	RP11-291L22.9	ENSG00000276805.2	Pancreas	G=0.798	T=0.202	0.538643	4.06809e-12
rs11511253	rs12358135	chr10:38902747	0.879145	0.986601	RP11-291L22.9	ENSG00000276805.2	Pancreas	C=0.798	T=0.202	0.538643	4.06809e-12
rs11511253	rs4070543	chr10:38876101	0.891125	0.993301	RP11-291L22.9	ENSG00000276805.2	Pancreas	G=0.798	A=0.202	0.519231	4.07472e-12
rs11511253	rs11146894	chr10:38943032	0.986895	1	RP11-291L22.9	ENSG00000276805.2	Pancreas	G=0.816	A=0.184	0.562036	4.32851e-12
rs11511253	rs12570560	chr10:38878637	0.891125	0.993301	RP11-291L22.9	ENSG00000276805.2	Pancreas	C=0.798	G=0.202	0.521235	4.35751e-12
rs11511253	rs35949805	chr10:38874974	0.896667	0.993309	RP11-291L22.9	ENSG00000276805.2	Pancreas	G=0.799	A=0.201	0.547916	4.91237e-12
rs11511253	rs11595308	chr10:38995349	1	1	RP11-291L22.9	ENSG00000276805.2	Pancreas	C=0.814	A=0.186	0.557126	6.0911e-12
rs11511253	rs11146621	chr10:38996313	0.993466	1	RP11-291L22.9	ENSG00000276805.2	Pancreas	G=0.813	A=0.187	0.557126	6.0911e-12
rs11511253	rs3928516	chr10:39008797	0.993466	1	RP11-291L22.9	ENSG00000276805.2	Pancreas	G=0.813	T=0.187	0.557126	6.0911e-12
rs11511253	rs2310211	chr10:39011152	0.993466	1	RP11-291L22.9	ENSG00000276805.2	Pancreas	G=0.813	A=0.187	0.557126	6.0911e-12
rs11511253	rs61840410	chr10:38880697	0.891125	0.993301	RP11-291L22.9	ENSG00000276805.2	Pancreas	C=0.798	T=0.202	0.522511	6.54217e-12
rs11511253	rs61839915	chr10:38541367	0.980362	0.993396	RP11-291L22.9	ENSG00000276805.2	Pancreas	C=0.815	T=0.185	0.559427	7.06864e-12
rs11511253	rs7089593	chr10:38545593	0.980362	0.993396	RP11-291L22.9	ENSG00000276805.2	Pancreas	A=0.815	G=0.185	0.559427	7.06864e-12
rs11511253	rs7089975	chr10:38569998	0.980362	0.993396	RP11-291L22.9	ENSG00000276805.2	Pancreas	A=0.815	G=0.185	0.559427	7.06864e-12
rs11511253	rs11511253	chr10:38973500	1	1	RP11-291L22.9	ENSG00000276805.2	Pancreas	G=0.814	A=0.186	0.560479	7.69684e-12
rs11511253	rs2180899	chr10:38899250	0.728744	1	RP11-291L22.9	ENSG00000276805.2	Pancreas	G=0.761	A=0.239	0.498391	8.3856e-12
rs11511253	rs11146869	chr10:38916526	0.993439	1	RP11-291L22.9	ENSG00000276805.2	Pancreas	A=0.815	G=0.185	0.557007	9.92029e-12
rs11511253	rs61839284	chr10:38943996	0.993439	1	RP11-291L22.9	ENSG00000276805.2	Pancreas	A=0.815	C=0.185	0.557007	9.92029e-12
rs11511253	rs34019437	chr10:38966185	0.993439	1	RP11-291L22.9	ENSG00000276805.2	Pancreas	C=0.815	T=0.185	0.557007	9.92029e-12
rs11511253	rs4326715	chr10:38996898	0.993466	1	RP11-291L22.9	ENSG00000276805.2	Pancreas	A=0.813	G=0.187	0.557007	9.92029e-12
rs11511253	rs2310210	chr10:39011521	0.980362	0.993396	RP11-291L22.9	ENSG00000276805.2	Pancreas	G=0.815	A=0.185	0.557007	9.92029e-12
rs11511253	rs79613030	chr10:38725589	0.993439	1	RP11-291L22.9	ENSG00000276805.2	Pancreas	G=0.815	A=0.185	0.54699	1.15264e-11
rs11511253	rs61839484	chr10:38745750	0.993439	1	RP11-291L22.9	ENSG00000276805.2	Pancreas	G=0.815	A=0.185	0.54699	1.15264e-11
rs11511253	rs367919155	chr10:38963306	0.993439	1	RP11-291L22.9	ENSG00000276805.2	Pancreas	G=0.815	C=0.185	0.547786	1.40042e-11
rs11511253	rs11812823	chr10:38685156	0.986895	1	RP11-291L22.9	ENSG00000276805.2	Pancreas	T=0.816	C=0.184	0.560316	1.96959e-11
rs11511253	rs112309001	chr10:38713388	0.986895	1	RP11-291L22.9	ENSG00000276805.2	Pancreas	AG=0.816	A=0.184	0.560316	1.96959e-11
rs11511253	rs9794215	chr10:38733027	0.967718	0.993407	RP11-291L22.9	ENSG00000276805.2	Pancreas	C=0.811	T=0.189	0.560316	1.96959e-11
rs11511253	rs2012084	chr10:38741727	0.973898	0.986863	RP11-291L22.9	ENSG00000276805.2	Pancreas	T=0.814	C=0.186	0.560316	1.96959e-11
rs11511253	rs35747454	chr10:38744080	0.986895	1	RP11-291L22.9	ENSG00000276805.2	Pancreas	G=0.816	T=0.184	0.560316	1.96959e-11
rs11511253	rs12354584	chr10:38758159	0.986895	1	RP11-291L22.9	ENSG00000276805.2	Pancreas	G=0.816	T=0.184	0.560316	1.96959e-11
rs11511253	rs11511148	chr10:38761007	0.986895	1	RP11-291L22.9	ENSG00000276805.2	Pancreas	C=0.816	T=0.184	0.560316	1.96959e-11
rs11511253	rs11011567	chr10:38773015	0.986895	1	RP11-291L22.9	ENSG00000276805.2	Pancreas	A=0.816	G=0.184	0.560316	1.96959e-11
rs11511253	rs28413086	chr10:38802626	0.986895	1	RP11-291L22.9	ENSG00000276805.2	Pancreas	T=0.816	G=0.184	0.560316	1.96959e-11
rs11511253	rs35451472	chr10:38805760	0.986895	1	RP11-291L22.9	ENSG00000276805.2	Pancreas	C=0.816	T=0.184	0.560316	1.96959e-11
rs11511253	rs7070930	chr10:38808985	0.986895	1	RP11-291L22.9	ENSG00000276805.2	Pancreas	G=0.816	C=0.184	0.560316	1.96959e-11
rs11511253	rs80081575	chr10:38809368	0.986895	1	RP11-291L22.9	ENSG00000276805.2	Pancreas	G=0.816	A=0.184	0.560316	1.96959e-11
rs11511253	rs7076118	chr10:38810506	0.986895	1	RP11-291L22.9	ENSG00000276805.2	Pancreas	C=0.816	A=0.184	0.560316	1.96959e-11
rs11511253	rs10764157	chr10:38586639	0.980366	1	RP11-291L22.9	ENSG00000276805.2	Pancreas	A=0.817	G=0.183	0.557636	2.5225e-11
rs11511253	rs2021018	chr10:38591883	0.980366	1	RP11-291L22.9	ENSG00000276805.2	Pancreas	G=0.817	A=0.183	0.557636	2.5225e-11
rs11511253	rs7071245	chr10:38596222	0.980366	1	RP11-291L22.9	ENSG00000276805.2	Pancreas	G=0.817	A=0.183	0.557636	2.5225e-11
rs11511253	rs10827863	chr10:38611500	0.980366	1	RP11-291L22.9	ENSG00000276805.2	Pancreas	T=0.817	C=0.183	0.557636	2.5225e-11
rs11511253	rs11011542	chr10:38627289	0.980366	1	RP11-291L22.9	ENSG00000276805.2	Pancreas	C=0.817	T=0.183	0.557636	2.5225e-11
rs11511253	rs74798172	chr10:38894004	0.879145	0.986601	RP11-291L22.9	ENSG00000276805.2	Pancreas	C=0.798	G=0.202	0.529754	2.54408e-11
rs11511253	rs4088497	chr10:38988853	0.993466	1	RP11-291L22.9	ENSG00000276805.2	Pancreas	T=0.813	C=0.187	0.552732	2.93327e-11
rs11511253	rs200474745	chr10:38808585	0.974046	0.993415	RP11-291L22.9	ENSG00000276805.2	Pancreas	CGAATGGAATG=0.812	C=0.188	0.543108	3.88992e-11
rs11511253	rs7099107	chr10:39097996	0.967718	0.993407	RP11-291L22.9	ENSG00000276805.2	Pancreas	G=0.811	A=0.189	0.535261	3.91032e-11
rs11511253	rs10870362	chr10:38996170	0.993466	1	RP11-291L22.9	ENSG00000276805.2	Pancreas	G=0.813	A=0.187	0.553259	3.97442e-11
rs11511253	rs1902549	chr10:39048914	0.967718	0.993407	RP11-291L22.9	ENSG00000276805.2	Pancreas	C=0.811	T=0.189	0.539377	4.10539e-11
rs11511253	rs71500469	chr10:39063527	0.967718	0.993407	RP11-291L22.9	ENSG00000276805.2	Pancreas	T=0.811	G=0.189	0.554106	4.17687e-11
rs11511253	rs34458842	chr10:39118899	0.967718	0.993407	RP11-291L22.9	ENSG00000276805.2	Pancreas	TG=0.811	T=0.189	0.538254	4.218e-11
rs11511253	rs11011501	chr10:38550823	0.967321	0.993324	RP11-291L22.9	ENSG00000276805.2	Pancreas	G=0.817	A=0.183	0.549871	5.18469e-11
rs11511253	rs11011509	chr10:38555277	0.973833	0.99336	RP11-291L22.9	ENSG00000276805.2	Pancreas	G=0.816	A=0.184	0.549871	5.18469e-11
rs11511253	rs7100199	chr10:38556138	0.96737	0.986792	RP11-291L22.9	ENSG00000276805.2	Pancreas	T=0.815	C=0.185	0.549871	5.18469e-11
rs11511253	rs7068733	chr10:39071680	0.948142	0.973726	RP11-291L22.9	ENSG00000276805.2	Pancreas	C=0.814	G=0.186	0.524219	5.42593e-11
rs11511253	rs7074243	chr10:39108213	0.961456	0.993399	RP11-291L22.9	ENSG00000276805.2	Pancreas	A=0.81	T=0.19	0.527546	5.74966e-11
rs11511253	rs7068365	chr10:39108766	0.967718	0.993407	RP11-291L22.9	ENSG00000276805.2	Pancreas	C=0.811	T=0.189	0.527546	5.74966e-11
rs11511253	rs11817950	chr10:39110079	0.954916	0.986815	RP11-291L22.9	ENSG00000276805.2	Pancreas	C=0.811	T=0.189	0.527546	5.74966e-11
rs11511253	rs11146768	chr10:39110232	0.967718	0.993407	RP11-291L22.9	ENSG00000276805.2	Pancreas	C=0.811	T=0.189	0.527546	5.74966e-11
rs11511253	rs11146654	chr10:39031718	0.967718	0.993407	RP11-291L22.9	ENSG00000276805.2	Pancreas	C=0.811	T=0.189	0.529192	6.18661e-11
rs11511253	rs9731107	chr10:39048398	0.967718	0.993407	RP11-291L22.9	ENSG00000276805.2	Pancreas	G=0.811	A=0.189	0.529192	6.18661e-11
rs11511253	rs7071794	chr10:39054085	0.967718	0.993407	RP11-291L22.9	ENSG00000276805.2	Pancreas	T=0.811	A=0.189	0.529192	6.18661e-11
rs11511253	rs11146702	chr10:39062460	0.967718	0.993407	RP11-291L22.9	ENSG00000276805.2	Pancreas	G=0.811	A=0.189	0.529192	6.18661e-11
rs11511253	rs11146709	chr10:39066743	0.967718	0.993407	RP11-291L22.9	ENSG00000276805.2	Pancreas	C=0.811	T=0.189	0.529192	6.18661e-11
rs11511253	rs11146713	chr10:39067972	0.967718	0.993407	RP11-291L22.9	ENSG00000276805.2	Pancreas	G=0.811	T=0.189	0.529192	6.18661e-11
rs11511253	rs11597575	chr10:39077614	0.967718	0.993407	RP11-291L22.9	ENSG00000276805.2	Pancreas	G=0.811	C=0.189	0.529192	6.18661e-11
rs11511253	rs10870406	chr10:39087499	0.967718	0.993407	RP11-291L22.9	ENSG00000276805.2	Pancreas	G=0.811	A=0.189	0.529192	6.18661e-11
rs11511253	rs4881578	chr10:39095486	0.967718	0.993407	RP11-291L22.9	ENSG00000276805.2	Pancreas	G=0.811	A=0.189	0.529192	6.18661e-11
rs11511253	rs4881584	chr10:39095740	0.967718	0.993407	RP11-291L22.9	ENSG00000276805.2	Pancreas	C=0.811	T=0.189	0.529192	6.18661e-11
rs11511253	rs11146753	chr10:39098616	0.967718	0.993407	RP11-291L22.9	ENSG00000276805.2	Pancreas	A=0.811	G=0.189	0.529192	6.18661e-11
rs11511253	rs10870421	chr10:39099615	0.967718	0.993407	RP11-291L22.9	ENSG00000276805.2	Pancreas	C=0.811	A=0.189	0.529192	6.18661e-11
rs11511253	rs12773561	chr10:39117941	0.967718	0.993407	RP11-291L22.9	ENSG00000276805.2	Pancreas	G=0.811	C=0.189	0.529192	6.18661e-11
rs11511253	rs11146784	chr10:39120807	0.961456	0.993399	RP11-291L22.9	ENSG00000276805.2	Pancreas	C=0.81	T=0.19	0.529192	6.18661e-11
rs11511253	rs12357698	chr10:39129538	0.967718	0.993407	RP11-291L22.9	ENSG00000276805.2	Pancreas	T=0.811	A=0.189	0.529192	6.18661e-11
rs11511253	rs4556804	chr10:39129927	0.967718	0.993407	RP11-291L22.9	ENSG00000276805.2	Pancreas	G=0.811	A=0.189	0.529192	6.18661e-11
rs11511253	rs11146775	chr10:39113794	0.967718	0.993407	RP11-291L22.9	ENSG00000276805.2	Pancreas	C=0.811	T=0.189	0.545965	6.20962e-11
rs11511253	rs2310280	chr10:38915964	0.986895	1	RP11-291L22.9	ENSG00000276805.2	Pancreas	A=0.816	G=0.184	0.545698	7.73066e-11
rs11511253	rs11146877	chr10:38922878	0.986895	1	RP11-291L22.9	ENSG00000276805.2	Pancreas	C=0.816	T=0.184	0.545698	7.73066e-11
rs11511253	rs34873071	chr10:38937396	0.986895	1	RP11-291L22.9	ENSG00000276805.2	Pancreas	G=0.816	T=0.184	0.545698	7.73066e-11
rs11511253	rs58673518	chr10:38942985	0.986895	1	RP11-291L22.9	ENSG00000276805.2	Pancreas	G=0.816	T=0.184	0.545698	7.73066e-11
rs11511253	rs2085430	chr10:38956104	0.993439	1	RP11-291L22.9	ENSG00000276805.2	Pancreas	C=0.815	G=0.185	0.545698	7.73066e-11
rs11511253	rs10870459	chr10:38965824	0.986895	1	RP11-291L22.9	ENSG00000276805.2	Pancreas	A=0.816	G=0.184	0.545698	7.73066e-11
rs11511253	rs11146613	chr10:38986850	0.993439	1	RP11-291L22.9	ENSG00000276805.2	Pancreas	C=0.815	T=0.185	0.545698	7.73066e-11
rs11511253	rs182246855	chr10:38998421	0.973833	0.99336	RP11-291L22.9	ENSG00000276805.2	Pancreas	G=0.816	A=0.184	0.545698	7.73066e-11
rs11511253	rs12359136	chr10:39003326	0.986906	0.993431	RP11-291L22.9	ENSG00000276805.2	Pancreas	A=0.814	T=0.186	0.545698	7.73066e-11
rs11511253	rs11146640	chr10:39011659	0.993439	1	RP11-291L22.9	ENSG00000276805.2	Pancreas	G=0.815	A=0.185	0.545698	7.73066e-11
rs11511253	rs11146699	chr10:39061320	0.967718	0.993407	RP11-291L22.9	ENSG00000276805.2	Pancreas	G=0.811	A=0.189	0.52984	9.43631e-11
rs11511253	rs12775895	chr10:39090138	0.607434	0.985401	RP11-291L22.9	ENSG00000276805.2	Pancreas	G=0.733	A=0.267	0.510395	9.98135e-11
rs11511253	rs11597330	chr10:39008919	0.974276	1	RP11-291L22.9	ENSG00000276805.2	Pancreas	C=0.81	T=0.19	0.529904	1.00472e-10
rs11511253	rs12775411	chr10:39023739	0.95526	0.993391	RP11-291L22.9	ENSG00000276805.2	Pancreas	G=0.809	A=0.191	0.517958	2.0034e-10
rs11511253	rs35361303	chr10:39107852	0.961177	0.986831	RP11-291L22.9	ENSG00000276805.2	Pancreas	C=0.812	G=0.188	0.516277	3.99225e-10
rs11511253	rs7081059	chr10:39109324	0.961177	0.986831	RP11-291L22.9	ENSG00000276805.2	Pancreas	C=0.812	A=0.188	0.516277	3.99225e-10
rs11511253	rs35173665	chr10:39116188	0.948722	0.986798	RP11-291L22.9	ENSG00000276805.2	Pancreas	T=0.81	G=0.19	0.516277	3.99225e-10
rs11511253	rs7068771	chr10:39128973	0.961177	0.986831	RP11-291L22.9	ENSG00000276805.2	Pancreas	T=0.812	G=0.188	0.516277	3.99225e-10
rs11511253	rs12772118	chr10:39030219	0.961177	0.986831	RP11-291L22.9	ENSG00000276805.2	Pancreas	T=0.812	G=0.188	0.518468	4.20109e-10
rs11511253	rs11146655	chr10:39034208	0.961177	0.986831	RP11-291L22.9	ENSG00000276805.2	Pancreas	A=0.812	G=0.188	0.518468	4.20109e-10
rs11511253	rs9664979	chr10:39042400	0.961177	0.986831	RP11-291L22.9	ENSG00000276805.2	Pancreas	G=0.812	A=0.188	0.518468	4.20109e-10
rs11511253	rs10870418	chr10:39096996	0.961177	0.986831	RP11-291L22.9	ENSG00000276805.2	Pancreas	C=0.812	T=0.188	0.518468	4.20109e-10
rs11511253	rs7910228	chr10:39098591	0.961177	0.986831	RP11-291L22.9	ENSG00000276805.2	Pancreas	A=0.812	T=0.188	0.518468	4.20109e-10
rs11511253	rs4881585	chr10:39103867	0.961177	0.986831	RP11-291L22.9	ENSG00000276805.2	Pancreas	A=0.812	G=0.188	0.518468	4.20109e-10
rs11511253	rs36072007	chr10:39114566	0.961177	0.986831	RP11-291L22.9	ENSG00000276805.2	Pancreas	T=0.812	TA=0.188	0.516339	6.1473e-10
rs11511253	rs10870432	chr10:39128007	0.954916	0.986815	RP11-291L22.9	ENSG00000276805.2	Pancreas	G=0.811	A=0.189	0.516339	6.1473e-10
rs11511253	rs149200693	chr10:39019166	0.961177	0.986831	RP11-291L22.9	ENSG00000276805.2	Pancreas	G=0.812	C=0.188	0.518502	6.48748e-10
rs11511253	rs372035840	chr10:39019388	0.961177	0.986831	RP11-291L22.9	ENSG00000276805.2	Pancreas	AC=0.812	A=0.188	0.518502	6.48748e-10
rs11511253	rs10870371	chr10:39033545	0.961177	0.986831	RP11-291L22.9	ENSG00000276805.2	Pancreas	G=0.812	A=0.188	0.518502	6.48748e-10
rs11511253	rs7089032	chr10:39108767	0.967718	0.993407	RP11-291L22.9	ENSG00000276805.2	Pancreas	G=0.811	T=0.189	0.52284	8.93222e-10
rs11511253	rs71500456	chr10:39031056	0.967718	0.993407	RP11-291L22.9	ENSG00000276805.2	Pancreas	C=0.811	T=0.189	0.534394	9.33809e-10
rs11511253	rs2474559	chr10:38492604	0.760545	0.983943	ZNF37A	ENSG00000075407.18	Pancreas	G=0.848	A=0.152	-0.41147	3.01148e-08
rs11511253	rs34740065	chr10:38534789	0.766973	0.991919	ZNF37A	ENSG00000075407.18	Pancreas	GT=0.849	G=0.151	-0.41147	3.01148e-08
rs11511253	rs7070224	chr10:38548551	0.766973	0.991919	ZNF37A	ENSG00000075407.18	Pancreas	G=0.849	A=0.151	-0.41147	3.01148e-08
rs11511253	rs10870454	chr10:38934158	0.684639	1	ZNF37A	ENSG00000075407.18	Pancreas	G=0.865	A=0.135	-0.426272	1.69163e-07
rs11511253	rs2078283	chr10:38524476	0.773007	0.991972	ZNF37A	ENSG00000075407.18	Pancreas	T=0.848	C=0.152	-0.386613	1.70523e-07
rs11511253	rs11594254	chr10:38532530	0.773007	0.991972	ZNF37A	ENSG00000075407.18	Pancreas	C=0.848	T=0.152	-0.386613	1.70523e-07
rs11511253	rs10764151	chr10:38536038	0.773007	0.991972	ZNF37A	ENSG00000075407.18	Pancreas	T=0.848	G=0.152	-0.386613	1.70523e-07
rs11511253	rs144575187	chr10:38536516	0.773007	0.991972	ZNF37A	ENSG00000075407.18	Pancreas	G=0.848	A=0.152	-0.386613	1.70523e-07
rs11511253	rs72639543	chr10:38542009	0.773007	0.991972	ZNF37A	ENSG00000075407.18	Pancreas	T=0.848	C=0.152	-0.386613	1.70523e-07
rs11511253	rs72639544	chr10:38542021	0.773007	0.991972	ZNF37A	ENSG00000075407.18	Pancreas	A=0.848	G=0.152	-0.386613	1.70523e-07
rs11511253	rs145275425	chr10:38542108	0.766973	0.991919	ZNF37A	ENSG00000075407.18	Pancreas	AT=0.849	A=0.151	-0.386613	1.70523e-07
rs11511253	rs17423024	chr10:38539751	0.672328	0.990968	ZNF37A	ENSG00000075407.18	Pancreas	C=0.865	T=0.135	-0.407929	2.18964e-07
rs11511253	rs71494839	chr10:38553415	0.666528	0.990901	ZNF37A	ENSG00000075407.18	Pancreas	C=0.866	G=0.134	-0.407929	2.18964e-07
rs11511253	rs11011508	chr10:38555240	0.672328	0.990968	ZNF37A	ENSG00000075407.18	Pancreas	G=0.865	A=0.135	-0.407929	2.18964e-07
rs11511253	rs11598237	chr10:38674609	0.684639	1	ZNF37A	ENSG00000075407.18	Pancreas	C=0.865	T=0.135	-0.399361	3.66903e-07
rs11511253	rs7905850	chr10:38677501	0.684639	1	ZNF37A	ENSG00000075407.18	Pancreas	T=0.865	A=0.135	-0.399361	3.66903e-07
rs11511253	rs116385183	chr10:38696120	0.684639	1	ZNF37A	ENSG00000075407.18	Pancreas	G=0.865	A=0.135	-0.399361	3.66903e-07
rs11511253	rs11523362	chr10:38724150	0.690467	1	ZNF37A	ENSG00000075407.18	Pancreas	C=0.864	T=0.136	-0.399361	3.66903e-07
rs11511253	rs113246148	chr10:38908802	0.683968	0.991099	ZNF37A	ENSG00000075407.18	Pancreas	G=0.863	A=0.137	-0.399361	3.66903e-07
rs11511253	rs11146601	chr10:38978680	0.684639	1	ZNF37A	ENSG00000075407.18	Pancreas	C=0.865	T=0.135	-0.399361	3.66903e-07
rs11511253	rs11492601	chr10:38996576	0.683968	0.991099	ZNF37A	ENSG00000075407.18	Pancreas	C=0.863	T=0.137	-0.399361	3.66903e-07
rs11511253	rs59505605	chr10:39002459	0.683968	0.991099	ZNF37A	ENSG00000075407.18	Pancreas	A=0.863	C=0.137	-0.399361	3.66903e-07
rs11511253	rs11011538	chr10:38620733	0.678825	1	ZNF37A	ENSG00000075407.18	Pancreas	G=0.866	T=0.134	-0.40277	3.89904e-07
rs11511253	rs12358852	chr10:38598955	0.678825	1	ZNF37A	ENSG00000075407.18	Pancreas	T=0.866	G=0.134	-0.400137	3.96528e-07
rs11511253	rs10827861	chr10:38608684	0.678825	1	ZNF37A	ENSG00000075407.18	Pancreas	T=0.866	A=0.134	-0.400137	3.96528e-07
rs11511253	rs2505217	chr10:38483403	0.665927	0.982068	ZNF37A	ENSG00000075407.18	Pancreas	T=0.864	C=0.136	-0.381625	4.24068e-07
rs11511253	rs2489495	chr10:38502333	0.672328	0.990968	ZNF37A	ENSG00000075407.18	Pancreas	C=0.865	T=0.135	-0.381625	4.24068e-07
rs11511253	rs4070286	chr10:38950547	0.684639	1	ZNF37A	ENSG00000075407.18	Pancreas	C=0.865	G=0.135	-0.378135	5.64397e-07
rs11511253	rs11146593	chr10:38969643	0.690467	1	ZNF37A	ENSG00000075407.18	Pancreas	C=0.864	A=0.136	-0.378135	5.64397e-07
rs11511253	rs12357347	chr10:39003108	0.683968	0.991099	ZNF37A	ENSG00000075407.18	Pancreas	G=0.863	A=0.137	-0.378135	5.64397e-07
rs11511253	rs138735631	chr10:38716258	0.684639	1	ZNF37A	ENSG00000075407.18	Pancreas	CAG=0.865	C=0.135	-0.377082	6.09213e-07
rs11511253	rs61839533	chr10:38771993	0.684639	1	ZNF37A	ENSG00000075407.18	Pancreas	C=0.865	A=0.135	-0.377082	6.09213e-07
rs11511253	rs80054287	chr10:38776136	0.684639	1	ZNF37A	ENSG00000075407.18	Pancreas	C=0.865	T=0.135	-0.377082	6.09213e-07
rs11511253	rs201797049	chr10:38779695	0.684639	1	ZNF37A	ENSG00000075407.18	Pancreas	G=0.865	A=0.135	-0.377082	6.09213e-07
rs11511253	rs11814605	chr10:38949613	0.684639	1	ZNF33A	ENSG00000189180.15	Pancreas	A=0.865	G=0.135	-0.255548	7.52071e-07
rs11511253	rs11814605	chr10:38949613	0.684639	1	ZNF37A	ENSG00000075407.18	Pancreas	A=0.865	G=0.135	-0.385217	9.87129e-07
rs11511253	rs4881568	chr10:39007913	0.695662	0.991226	ZNF37A	ENSG00000075407.18	Pancreas	C=0.861	G=0.139	-0.364841	1.15825e-06
rs11511253	rs2505217	chr10:38483403	0.665927	0.982068	ZNF33A	ENSG00000189180.15	Pancreas	T=0.864	C=0.136	-0.240467	1.27428e-06
rs11511253	rs2489495	chr10:38502333	0.672328	0.990968	ZNF33A	ENSG00000189180.15	Pancreas	C=0.865	T=0.135	-0.240467	1.27428e-06
rs11511253	rs138735631	chr10:38716258	0.684639	1	ZNF33A	ENSG00000189180.15	Pancreas	CAG=0.865	C=0.135	-0.239998	1.38016e-06
rs11511253	rs61839533	chr10:38771993	0.684639	1	ZNF33A	ENSG00000189180.15	Pancreas	C=0.865	A=0.135	-0.239998	1.38016e-06
rs11511253	rs80054287	chr10:38776136	0.684639	1	ZNF33A	ENSG00000189180.15	Pancreas	C=0.865	T=0.135	-0.239998	1.38016e-06
rs11511253	rs201797049	chr10:38779695	0.684639	1	ZNF33A	ENSG00000189180.15	Pancreas	G=0.865	A=0.135	-0.239998	1.38016e-06
rs11511253	rs11146646	chr10:39023368	0.659207	0.964905	ZNF37A	ENSG00000075407.18	Pancreas	C=0.861	T=0.139	-0.376922	1.61672e-06
rs11511253	rs11146653	chr10:39031294	0.659207	0.964905	ZNF37A	ENSG00000075407.18	Pancreas	C=0.861	T=0.139	-0.376922	1.61672e-06
rs11511253	rs12783930	chr10:39034128	0.659207	0.964905	ZNF37A	ENSG00000075407.18	Pancreas	C=0.861	T=0.139	-0.376922	1.61672e-06
rs11511253	rs35322563	chr10:39035115	0.659207	0.964905	ZNF37A	ENSG00000075407.18	Pancreas	G=0.861	T=0.139	-0.376922	1.61672e-06
rs11511253	rs11596538	chr10:39057602	0.659207	0.964905	ZNF37A	ENSG00000075407.18	Pancreas	C=0.861	A=0.139	-0.376922	1.61672e-06
rs11511253	rs7079706	chr10:39060910	0.659207	0.964905	ZNF37A	ENSG00000075407.18	Pancreas	T=0.861	G=0.139	-0.376922	1.61672e-06
rs11511253	rs7070320	chr10:39069777	0.659207	0.964905	ZNF37A	ENSG00000075407.18	Pancreas	T=0.861	A=0.139	-0.376922	1.61672e-06
rs11511253	rs7092137	chr10:39099075	0.653075	0.956442	ZNF37A	ENSG00000075407.18	Pancreas	C=0.86	T=0.14	-0.376922	1.61672e-06
rs11511253	rs76731518	chr10:39100310	0.659207	0.964905	ZNF37A	ENSG00000075407.18	Pancreas	C=0.861	T=0.139	-0.376922	1.61672e-06
rs11511253	rs12765890	chr10:39105805	0.659207	0.964905	ZNF37A	ENSG00000075407.18	Pancreas	C=0.861	T=0.139	-0.376922	1.61672e-06
rs11511253	rs12357736	chr10:39129806	0.653075	0.956442	ZNF37A	ENSG00000075407.18	Pancreas	T=0.86	A=0.14	-0.376922	1.61672e-06
rs11511253	rs4567737	chr10:39114992	0.653075	0.956442	ZNF37A	ENSG00000075407.18	Pancreas	A=0.86	T=0.14	-0.37261	1.70238e-06
rs11511253	rs4070286	chr10:38950547	0.684639	1	ZNF33A	ENSG00000189180.15	Pancreas	C=0.865	G=0.135	-0.236564	1.97858e-06
rs11511253	rs11146593	chr10:38969643	0.690467	1	ZNF33A	ENSG00000189180.15	Pancreas	C=0.864	A=0.136	-0.236564	1.97858e-06
rs11511253	rs12357347	chr10:39003108	0.683968	0.991099	ZNF33A	ENSG00000189180.15	Pancreas	G=0.863	A=0.137	-0.236564	1.97858e-06
rs11511253	rs2078283	chr10:38524476	0.773007	0.991972	RP11-291L22.9	ENSG00000276805.2	Pancreas	T=0.848	C=0.152	0.448219	2.03334e-06
rs11511253	rs11594254	chr10:38532530	0.773007	0.991972	RP11-291L22.9	ENSG00000276805.2	Pancreas	C=0.848	T=0.152	0.448219	2.03334e-06
rs11511253	rs10764151	chr10:38536038	0.773007	0.991972	RP11-291L22.9	ENSG00000276805.2	Pancreas	T=0.848	G=0.152	0.448219	2.03334e-06
rs11511253	rs144575187	chr10:38536516	0.773007	0.991972	RP11-291L22.9	ENSG00000276805.2	Pancreas	G=0.848	A=0.152	0.448219	2.03334e-06
rs11511253	rs72639543	chr10:38542009	0.773007	0.991972	RP11-291L22.9	ENSG00000276805.2	Pancreas	T=0.848	C=0.152	0.448219	2.03334e-06
rs11511253	rs72639544	chr10:38542021	0.773007	0.991972	RP11-291L22.9	ENSG00000276805.2	Pancreas	A=0.848	G=0.152	0.448219	2.03334e-06
rs11511253	rs145275425	chr10:38542108	0.766973	0.991919	RP11-291L22.9	ENSG00000276805.2	Pancreas	AT=0.849	A=0.151	0.448219	2.03334e-06
rs11511253	rs200911607	chr10:38870340	0.629621	0.909318	ZNF33A	ENSG00000189180.15	Pancreas	G=0.852	A=0.148	-0.23457	2.10813e-06
rs11511253	rs113817255	chr10:38875250	0.678141	0.991034	ZNF33A	ENSG00000189180.15	Pancreas	G=0.864	A=0.136	-0.23457	2.10813e-06
rs11511253	rs12778402	chr10:38895600	0.606721	0.899728	ZNF33A	ENSG00000189180.15	Pancreas	G=0.854	T=0.146	-0.23457	2.10813e-06
rs11511253	rs12772894	chr10:38897644	0.606721	0.899728	ZNF33A	ENSG00000189180.15	Pancreas	C=0.854	A=0.146	-0.23457	2.10813e-06
rs11511253	rs35300351	chr10:38902240	0.606721	0.899728	ZNF33A	ENSG00000189180.15	Pancreas	C=0.854	G=0.146	-0.23457	2.10813e-06
rs11511253	rs142118560	chr10:38907168	0.618257	0.901074	ZNF33A	ENSG00000189180.15	Pancreas	TAA=0.852	T=0.148	-0.23457	2.10813e-06
rs11511253	rs11146912	chr10:38968609	0.690467	1	ZNF37A	ENSG00000075407.18	Pancreas	C=0.864	T=0.136	-0.376464	2.2083e-06
rs11511253	rs11146607	chr10:38984039	0.690467	1	ZNF37A	ENSG00000075407.18	Pancreas	T=0.864	A=0.136	-0.376464	2.2083e-06
rs11511253	rs10870381	chr10:39058671	0.659207	0.964905	ZNF37A	ENSG00000075407.18	Pancreas	C=0.861	T=0.139	-0.357152	2.3125e-06
rs11511253	rs200911607	chr10:38870340	0.629621	0.909318	ZNF37A	ENSG00000075407.18	Pancreas	G=0.852	A=0.148	-0.354912	2.47407e-06
rs11511253	rs113817255	chr10:38875250	0.678141	0.991034	ZNF37A	ENSG00000075407.18	Pancreas	G=0.864	A=0.136	-0.354912	2.47407e-06
rs11511253	rs12778402	chr10:38895600	0.606721	0.899728	ZNF37A	ENSG00000075407.18	Pancreas	G=0.854	T=0.146	-0.354912	2.47407e-06
rs11511253	rs12772894	chr10:38897644	0.606721	0.899728	ZNF37A	ENSG00000075407.18	Pancreas	C=0.854	A=0.146	-0.354912	2.47407e-06
rs11511253	rs35300351	chr10:38902240	0.606721	0.899728	ZNF37A	ENSG00000075407.18	Pancreas	C=0.854	G=0.146	-0.354912	2.47407e-06
rs11511253	rs142118560	chr10:38907168	0.618257	0.901074	ZNF37A	ENSG00000075407.18	Pancreas	TAA=0.852	T=0.148	-0.354912	2.47407e-06
rs11511253	rs2474562	chr10:38520974	0.672328	0.990968	ZNF37A	ENSG00000075407.18	Pancreas	T=0.865	G=0.135	-0.376747	2.83231e-06
rs11511253	rs111392735	chr10:39117770	0.659207	0.964905	ZNF37A	ENSG00000075407.18	Pancreas	C=0.861	T=0.139	-0.35894	3.47396e-06
rs11511253	rs11146787	chr10:39122660	0.653075	0.956442	ZNF37A	ENSG00000075407.18	Pancreas	G=0.86	C=0.14	-0.365228	3.69648e-06
rs1409440	rs75203989	chr13:39729428	0.912072	0.976867	LHFP	ENSG00000183722.7	Pancreas	C=0.905	T=0.095	-0.292251	4.67399e-06
rs7994616	rs75203989	chr13:39729428	0.945273	1	LHFP	ENSG00000183722.7	Pancreas	C=0.905	T=0.095	-0.292251	4.67399e-06
rs11616618	rs75203989	chr13:39729428	0.924869	1	LHFP	ENSG00000183722.7	Pancreas	C=0.905	T=0.095	-0.292251	4.67399e-06
rs11511253	rs35348992	chr10:38734364	0.678825	1	ZNF37A	ENSG00000075407.18	Pancreas	A=0.866	G=0.134	-0.366172	4.78138e-06
rs11511253	rs35674400	chr10:38633660	0.678825	1	ZNF37A	ENSG00000075407.18	Pancreas	A=0.866	C=0.134	-0.368476	4.89711e-06
rs11511253	rs66707004	chr10:38683906	0.678825	1	ZNF37A	ENSG00000075407.18	Pancreas	T=0.866	A=0.134	-0.368476	4.89711e-06
rs11511253	rs11492514	chr10:38744503	0.678825	1	ZNF37A	ENSG00000075407.18	Pancreas	G=0.866	A=0.134	-0.368476	4.89711e-06
rs11511253	rs201467269	chr10:38758753	0.678825	1	ZNF37A	ENSG00000075407.18	Pancreas	G=0.866	A=0.134	-0.368476	4.89711e-06
rs11511253	rs61839531	chr10:38767876	0.678825	1	ZNF37A	ENSG00000075407.18	Pancreas	G=0.866	A=0.134	-0.368476	4.89711e-06
rs11511253	rs4881620	chr10:38964074	0.678825	1	ZNF37A	ENSG00000075407.18	Pancreas	C=0.866	T=0.134	-0.368476	4.89711e-06
rs11511253	rs11146605	chr10:38982327	0.678825	1	ZNF37A	ENSG00000075407.18	Pancreas	C=0.866	T=0.134	-0.368476	4.89711e-06
rs11511253	rs3878072	chr10:39008776	0.678141	0.991034	ZNF37A	ENSG00000075407.18	Pancreas	A=0.864	G=0.136	-0.368476	4.89711e-06
rs11511253	rs17423024	chr10:38539751	0.672328	0.990968	ZNF33A	ENSG00000189180.15	Pancreas	C=0.865	T=0.135	-0.236952	5.18094e-06
rs11511253	rs71494839	chr10:38553415	0.666528	0.990901	ZNF33A	ENSG00000189180.15	Pancreas	C=0.866	G=0.134	-0.236952	5.18094e-06
rs11511253	rs11011508	chr10:38555240	0.672328	0.990968	ZNF33A	ENSG00000189180.15	Pancreas	G=0.865	A=0.135	-0.236952	5.18094e-06
rs11511253	rs12358852	chr10:38598955	0.678825	1	ZNF33A	ENSG00000189180.15	Pancreas	T=0.866	G=0.134	-0.236462	5.60298e-06
rs11511253	rs10827861	chr10:38608684	0.678825	1	ZNF33A	ENSG00000189180.15	Pancreas	T=0.866	A=0.134	-0.236462	5.60298e-06
rs11511253	rs10870381	chr10:39058671	0.659207	0.964905	ZNF33A	ENSG00000189180.15	Pancreas	C=0.861	T=0.139	-0.225254	5.90901e-06
rs11511253	rs11598237	chr10:38674609	0.684639	1	ZNF33A	ENSG00000189180.15	Pancreas	C=0.865	T=0.135	-0.234274	6.20898e-06
rs11511253	rs7905850	chr10:38677501	0.684639	1	ZNF33A	ENSG00000189180.15	Pancreas	T=0.865	A=0.135	-0.234274	6.20898e-06
rs11511253	rs116385183	chr10:38696120	0.684639	1	ZNF33A	ENSG00000189180.15	Pancreas	G=0.865	A=0.135	-0.234274	6.20898e-06
rs11511253	rs11523362	chr10:38724150	0.690467	1	ZNF33A	ENSG00000189180.15	Pancreas	C=0.864	T=0.136	-0.234274	6.20898e-06
rs11511253	rs113246148	chr10:38908802	0.683968	0.991099	ZNF33A	ENSG00000189180.15	Pancreas	G=0.863	A=0.137	-0.234274	6.20898e-06
rs11511253	rs11146601	chr10:38978680	0.684639	1	ZNF33A	ENSG00000189180.15	Pancreas	C=0.865	T=0.135	-0.234274	6.20898e-06
rs11511253	rs11492601	chr10:38996576	0.683968	0.991099	ZNF33A	ENSG00000189180.15	Pancreas	C=0.863	T=0.137	-0.234274	6.20898e-06
rs11511253	rs59505605	chr10:39002459	0.683968	0.991099	ZNF33A	ENSG00000189180.15	Pancreas	A=0.863	C=0.137	-0.234274	6.20898e-06
rs11511253	rs2474559	chr10:38492604	0.760545	0.983943	ZNF33A	ENSG00000189180.15	Pancreas	G=0.848	A=0.152	-0.22141	6.98756e-06
rs11511253	rs34740065	chr10:38534789	0.766973	0.991919	ZNF33A	ENSG00000189180.15	Pancreas	GT=0.849	G=0.151	-0.22141	6.98756e-06
rs11511253	rs7070224	chr10:38548551	0.766973	0.991919	ZNF33A	ENSG00000189180.15	Pancreas	G=0.849	A=0.151	-0.22141	6.98756e-06
rs11511253	rs11011538	chr10:38620733	0.678825	1	ZNF33A	ENSG00000189180.15	Pancreas	G=0.866	T=0.134	-0.233857	8.15965e-06
rs1409440	rs17444010	chr13:39745892	0.879691	0.964936	LHFP	ENSG00000183722.7	Pancreas	C=0.906	T=0.094	-0.3124	8.7724e-06
rs7994616	rs17444010	chr13:39745892	0.91266	0.988299	LHFP	ENSG00000183722.7	Pancreas	C=0.906	T=0.094	-0.3124	8.7724e-06
rs11616618	rs17444010	chr13:39745892	0.892914	0.988273	LHFP	ENSG00000183722.7	Pancreas	C=0.906	T=0.094	-0.3124	8.7724e-06
rs11511253	rs4881568	chr10:39007913	0.695662	0.991226	ZNF33A	ENSG00000189180.15	Pancreas	C=0.861	G=0.139	-0.218597	9.90206e-06
rs11511253	rs7079441	chr10:39091260	0.653401	0.964652	ZNF37A	ENSG00000075407.18	Pancreas	C=0.862	T=0.138	-0.346573	1.20446e-05
rs11511253	rs61840321	chr10:39063489	0.659207	0.964905	ZNF37A	ENSG00000075407.18	Pancreas	C=0.861	T=0.139	-0.354849	1.38366e-05
rs11511253	rs10870454	chr10:38934158	0.684639	1	ZNF33A	ENSG00000189180.15	Pancreas	G=0.865	A=0.135	-0.234415	1.39844e-05
rs11511253	rs2474559	chr10:38492604	0.760545	0.983943	RP11-291L22.9	ENSG00000276805.2	Pancreas	G=0.848	A=0.152	0.411726	1.6103e-05
rs11511253	rs34740065	chr10:38534789	0.766973	0.991919	RP11-291L22.9	ENSG00000276805.2	Pancreas	GT=0.849	G=0.151	0.411726	1.6103e-05
rs11511253	rs7070224	chr10:38548551	0.766973	0.991919	RP11-291L22.9	ENSG00000276805.2	Pancreas	G=0.849	A=0.151	0.411726	1.6103e-05
rs11511253	rs11146671	chr10:39040717	0.653401	0.964652	ZNF37A	ENSG00000075407.18	Pancreas	C=0.862	T=0.138	-0.376339	1.7979e-05
rs11511253	rs11146646	chr10:39023368	0.659207	0.964905	ZNF33A	ENSG00000189180.15	Pancreas	C=0.861	T=0.139	-0.222267	1.8035e-05
rs11511253	rs11146653	chr10:39031294	0.659207	0.964905	ZNF33A	ENSG00000189180.15	Pancreas	C=0.861	T=0.139	-0.222267	1.8035e-05
rs11511253	rs12783930	chr10:39034128	0.659207	0.964905	ZNF33A	ENSG00000189180.15	Pancreas	C=0.861	T=0.139	-0.222267	1.8035e-05
rs11511253	rs35322563	chr10:39035115	0.659207	0.964905	ZNF33A	ENSG00000189180.15	Pancreas	G=0.861	T=0.139	-0.222267	1.8035e-05
rs11511253	rs11596538	chr10:39057602	0.659207	0.964905	ZNF33A	ENSG00000189180.15	Pancreas	C=0.861	A=0.139	-0.222267	1.8035e-05
rs11511253	rs7079706	chr10:39060910	0.659207	0.964905	ZNF33A	ENSG00000189180.15	Pancreas	T=0.861	G=0.139	-0.222267	1.8035e-05
rs11511253	rs7070320	chr10:39069777	0.659207	0.964905	ZNF33A	ENSG00000189180.15	Pancreas	T=0.861	A=0.139	-0.222267	1.8035e-05
rs11511253	rs7092137	chr10:39099075	0.653075	0.956442	ZNF33A	ENSG00000189180.15	Pancreas	C=0.86	T=0.14	-0.222267	1.8035e-05
rs11511253	rs76731518	chr10:39100310	0.659207	0.964905	ZNF33A	ENSG00000189180.15	Pancreas	C=0.861	T=0.139	-0.222267	1.8035e-05
rs11511253	rs12765890	chr10:39105805	0.659207	0.964905	ZNF33A	ENSG00000189180.15	Pancreas	C=0.861	T=0.139	-0.222267	1.8035e-05
rs11511253	rs12357736	chr10:39129806	0.653075	0.956442	ZNF33A	ENSG00000189180.15	Pancreas	T=0.86	A=0.14	-0.222267	1.8035e-05
rs11511253	rs11146735	chr10:39088650	0.659207	0.964905	ZNF37A	ENSG00000075407.18	Pancreas	C=0.861	T=0.139	-0.343504	1.80445e-05
rs11511253	rs12360034	chr10:39082704	0.653401	0.964652	ZNF37A	ENSG00000075407.18	Pancreas	C=0.862	A=0.138	-0.345657	1.85285e-05
rs11511253	rs11146766	chr10:39109204	0.653401	0.964652	ZNF37A	ENSG00000075407.18	Pancreas	C=0.862	T=0.138	-0.342084	1.88989e-05
rs11511253	rs111392735	chr10:39117770	0.659207	0.964905	ZNF33A	ENSG00000189180.15	Pancreas	C=0.861	T=0.139	-0.217101	2.03909e-05
rs11511253	rs11146912	chr10:38968609	0.690467	1	ZNF33A	ENSG00000189180.15	Pancreas	C=0.864	T=0.136	-0.222666	2.18154e-05
rs11511253	rs11146607	chr10:38984039	0.690467	1	ZNF33A	ENSG00000189180.15	Pancreas	T=0.864	A=0.136	-0.222666	2.18154e-05
rs11511253	rs2078283	chr10:38524476	0.773007	0.991972	ZNF33A	ENSG00000189180.15	Pancreas	T=0.848	C=0.152	-0.207362	2.31838e-05
rs11511253	rs11594254	chr10:38532530	0.773007	0.991972	ZNF33A	ENSG00000189180.15	Pancreas	C=0.848	T=0.152	-0.207362	2.31838e-05
rs11511253	rs10764151	chr10:38536038	0.773007	0.991972	ZNF33A	ENSG00000189180.15	Pancreas	T=0.848	G=0.152	-0.207362	2.31838e-05
rs11511253	rs144575187	chr10:38536516	0.773007	0.991972	ZNF33A	ENSG00000189180.15	Pancreas	G=0.848	A=0.152	-0.207362	2.31838e-05
rs11511253	rs72639543	chr10:38542009	0.773007	0.991972	ZNF33A	ENSG00000189180.15	Pancreas	T=0.848	C=0.152	-0.207362	2.31838e-05
rs11511253	rs72639544	chr10:38542021	0.773007	0.991972	ZNF33A	ENSG00000189180.15	Pancreas	A=0.848	G=0.152	-0.207362	2.31838e-05
rs11511253	rs145275425	chr10:38542108	0.766973	0.991919	ZNF33A	ENSG00000189180.15	Pancreas	AT=0.849	A=0.151	-0.207362	2.31838e-05
rs11511253	rs4881568	chr10:39007913	0.695662	0.991226	RP11-291L22.9	ENSG00000276805.2	Pancreas	C=0.861	G=0.139	0.403882	2.51744e-05
rs11511253	rs2085431	chr10:39041136	0.653401	0.964652	ZNF37A	ENSG00000075407.18	Pancreas	G=0.862	A=0.138	-0.350589	2.64536e-05
rs1409440	rs75439114	chr13:39704772	0.771001	0.977266	LHFP	ENSG00000183722.7	Pancreas	G=0.88	A=0.12	-0.251905	3.03676e-05
rs7994616	rs75439114	chr13:39704772	0.797994	0.988745	LHFP	ENSG00000183722.7	Pancreas	G=0.88	A=0.12	-0.251905	3.03676e-05
rs11616618	rs75439114	chr13:39704772	0.76224	0.955855	LHFP	ENSG00000183722.7	Pancreas	G=0.88	A=0.12	-0.251905	3.03676e-05
rs11511253	rs200235878	chr10:38798945	0.618043	0.908084	ZNF33A	ENSG00000189180.15	Pancreas	T=0.854	C=0.146	-0.204428	3.09671e-05
rs11511253	rs2474562	chr10:38520974	0.672328	0.990968	ZNF33A	ENSG00000189180.15	Pancreas	T=0.865	G=0.135	-0.216834	4.43947e-05
rs11511253	rs11146787	chr10:39122660	0.653075	0.956442	ZNF33A	ENSG00000189180.15	Pancreas	G=0.86	C=0.14	-0.211944	4.69077e-05
rs11511253	rs35674400	chr10:38633660	0.678825	1	ZNF33A	ENSG00000189180.15	Pancreas	A=0.866	C=0.134	-0.216199	4.79242e-05
rs11511253	rs66707004	chr10:38683906	0.678825	1	ZNF33A	ENSG00000189180.15	Pancreas	T=0.866	A=0.134	-0.216199	4.79242e-05
rs11511253	rs11492514	chr10:38744503	0.678825	1	ZNF33A	ENSG00000189180.15	Pancreas	G=0.866	A=0.134	-0.216199	4.79242e-05
rs11511253	rs201467269	chr10:38758753	0.678825	1	ZNF33A	ENSG00000189180.15	Pancreas	G=0.866	A=0.134	-0.216199	4.79242e-05
rs11511253	rs61839531	chr10:38767876	0.678825	1	ZNF33A	ENSG00000189180.15	Pancreas	G=0.866	A=0.134	-0.216199	4.79242e-05
rs11511253	rs4881620	chr10:38964074	0.678825	1	ZNF33A	ENSG00000189180.15	Pancreas	C=0.866	T=0.134	-0.216199	4.79242e-05
rs11511253	rs11146605	chr10:38982327	0.678825	1	ZNF33A	ENSG00000189180.15	Pancreas	C=0.866	T=0.134	-0.216199	4.79242e-05
rs11511253	rs3878072	chr10:39008776	0.678141	0.991034	ZNF33A	ENSG00000189180.15	Pancreas	A=0.864	G=0.136	-0.216199	4.79242e-05
rs11511253	rs35348992	chr10:38734364	0.678825	1	ZNF33A	ENSG00000189180.15	Pancreas	A=0.866	G=0.134	-0.213081	5.45186e-05
rs11511253	rs4567737	chr10:39114992	0.653075	0.956442	ZNF33A	ENSG00000189180.15	Pancreas	A=0.86	T=0.14	-0.206923	5.79685e-05
rs11511253	rs200235878	chr10:38798945	0.618043	0.908084	ZNF37A	ENSG00000075407.18	Pancreas	T=0.854	C=0.146	-0.300802	5.81113e-05
rs11511253	rs7079441	chr10:39091260	0.653401	0.964652	ZNF33A	ENSG00000189180.15	Pancreas	C=0.862	T=0.138	-0.200379	0.00012447
rs11511253	rs12360034	chr10:39082704	0.653401	0.964652	ZNF33A	ENSG00000189180.15	Pancreas	C=0.862	A=0.138	-0.204022	0.000125341
rs11511253	rs11146735	chr10:39088650	0.659207	0.964905	ZNF33A	ENSG00000189180.15	Pancreas	C=0.861	T=0.139	-0.20098	0.000141162
rs11511253	rs111563184	chr10:38541284	0.891243	0.947169	ZNF37A	ENSG00000075407.18	Pancreas	G=0.815	GC=0.185	-0.238276	0.000214306
rs11511253	rs11146671	chr10:39040717	0.653401	0.964652	ZNF33A	ENSG00000189180.15	Pancreas	C=0.862	T=0.138	-0.211816	0.000254191
rs11511253	rs138735631	chr10:38716258	0.684639	1	RP11-291L22.9	ENSG00000276805.2	Pancreas	CAG=0.865	C=0.135	0.353663	0.000271501
rs11511253	rs61839533	chr10:38771993	0.684639	1	RP11-291L22.9	ENSG00000276805.2	Pancreas	C=0.865	A=0.135	0.353663	0.000271501
rs11511253	rs80054287	chr10:38776136	0.684639	1	RP11-291L22.9	ENSG00000276805.2	Pancreas	C=0.865	T=0.135	0.353663	0.000271501
rs11511253	rs201797049	chr10:38779695	0.684639	1	RP11-291L22.9	ENSG00000276805.2	Pancreas	G=0.865	A=0.135	0.353663	0.000271501
rs11511253	rs12571507	chr10:38634334	0.936072	0.980198	ZNF37A	ENSG00000075407.18	Pancreas	C=0.81	T=0.19	-0.241374	0.000302087
rs11511253	rs4088497	chr10:38988853	0.993466	1	RP11-291L22.9	ENSG00000276805.2	Pituitary	T=0.813	C=0.187	0.447835	5.70654e-07
rs11511253	rs200253039	chr10:38779710	0.993439	1	RP11-291L22.9	ENSG00000276805.2	Pituitary	C=0.815	T=0.185	0.434436	5.99177e-07
rs11511253	rs12772118	chr10:39030219	0.961177	0.986831	RP11-291L22.9	ENSG00000276805.2	Pituitary	T=0.812	G=0.188	0.433605	6.21614e-07
rs11511253	rs11146654	chr10:39031718	0.967718	0.993407	RP11-291L22.9	ENSG00000276805.2	Pituitary	C=0.811	T=0.189	0.433605	6.21614e-07
rs11511253	rs11146655	chr10:39034208	0.961177	0.986831	RP11-291L22.9	ENSG00000276805.2	Pituitary	A=0.812	G=0.188	0.433605	6.21614e-07
rs11511253	rs9664979	chr10:39042400	0.961177	0.986831	RP11-291L22.9	ENSG00000276805.2	Pituitary	G=0.812	A=0.188	0.433605	6.21614e-07
rs11511253	rs9731107	chr10:39048398	0.967718	0.993407	RP11-291L22.9	ENSG00000276805.2	Pituitary	G=0.811	A=0.189	0.433605	6.21614e-07
rs11511253	rs1902549	chr10:39048914	0.967718	0.993407	RP11-291L22.9	ENSG00000276805.2	Pituitary	C=0.811	T=0.189	0.433605	6.21614e-07
rs11511253	rs7071794	chr10:39054085	0.967718	0.993407	RP11-291L22.9	ENSG00000276805.2	Pituitary	T=0.811	A=0.189	0.433605	6.21614e-07
rs11511253	rs11146702	chr10:39062460	0.967718	0.993407	RP11-291L22.9	ENSG00000276805.2	Pituitary	G=0.811	A=0.189	0.433605	6.21614e-07
rs11511253	rs11146709	chr10:39066743	0.967718	0.993407	RP11-291L22.9	ENSG00000276805.2	Pituitary	C=0.811	T=0.189	0.433605	6.21614e-07
rs11511253	rs11146713	chr10:39067972	0.967718	0.993407	RP11-291L22.9	ENSG00000276805.2	Pituitary	G=0.811	T=0.189	0.433605	6.21614e-07
rs11511253	rs7068733	chr10:39071680	0.948142	0.973726	RP11-291L22.9	ENSG00000276805.2	Pituitary	C=0.814	G=0.186	0.433605	6.21614e-07
rs11511253	rs11597575	chr10:39077614	0.967718	0.993407	RP11-291L22.9	ENSG00000276805.2	Pituitary	G=0.811	C=0.189	0.433605	6.21614e-07
rs11511253	rs10870406	chr10:39087499	0.967718	0.993407	RP11-291L22.9	ENSG00000276805.2	Pituitary	G=0.811	A=0.189	0.433605	6.21614e-07
rs11511253	rs4881578	chr10:39095486	0.967718	0.993407	RP11-291L22.9	ENSG00000276805.2	Pituitary	G=0.811	A=0.189	0.433605	6.21614e-07
rs11511253	rs4881584	chr10:39095740	0.967718	0.993407	RP11-291L22.9	ENSG00000276805.2	Pituitary	C=0.811	T=0.189	0.433605	6.21614e-07
rs11511253	rs10870418	chr10:39096996	0.961177	0.986831	RP11-291L22.9	ENSG00000276805.2	Pituitary	C=0.812	T=0.188	0.433605	6.21614e-07
rs11511253	rs7099107	chr10:39097996	0.967718	0.993407	RP11-291L22.9	ENSG00000276805.2	Pituitary	G=0.811	A=0.189	0.433605	6.21614e-07
rs11511253	rs7910228	chr10:39098591	0.961177	0.986831	RP11-291L22.9	ENSG00000276805.2	Pituitary	A=0.812	T=0.188	0.433605	6.21614e-07
rs11511253	rs11146753	chr10:39098616	0.967718	0.993407	RP11-291L22.9	ENSG00000276805.2	Pituitary	A=0.811	G=0.189	0.433605	6.21614e-07
rs11511253	rs10870421	chr10:39099615	0.967718	0.993407	RP11-291L22.9	ENSG00000276805.2	Pituitary	C=0.811	A=0.189	0.433605	6.21614e-07
rs11511253	rs4881585	chr10:39103867	0.961177	0.986831	RP11-291L22.9	ENSG00000276805.2	Pituitary	A=0.812	G=0.188	0.433605	6.21614e-07
rs11511253	rs35361303	chr10:39107852	0.961177	0.986831	RP11-291L22.9	ENSG00000276805.2	Pituitary	C=0.812	G=0.188	0.433605	6.21614e-07
rs11511253	rs7074243	chr10:39108213	0.961456	0.993399	RP11-291L22.9	ENSG00000276805.2	Pituitary	A=0.81	T=0.19	0.433605	6.21614e-07
rs11511253	rs11817950	chr10:39110079	0.954916	0.986815	RP11-291L22.9	ENSG00000276805.2	Pituitary	C=0.811	T=0.189	0.433605	6.21614e-07
rs11511253	rs11146768	chr10:39110232	0.967718	0.993407	RP11-291L22.9	ENSG00000276805.2	Pituitary	C=0.811	T=0.189	0.433605	6.21614e-07
rs11511253	rs35173665	chr10:39116188	0.948722	0.986798	RP11-291L22.9	ENSG00000276805.2	Pituitary	T=0.81	G=0.19	0.433605	6.21614e-07
rs11511253	rs12773561	chr10:39117941	0.967718	0.993407	RP11-291L22.9	ENSG00000276805.2	Pituitary	G=0.811	C=0.189	0.433605	6.21614e-07
rs11511253	rs11146784	chr10:39120807	0.961456	0.993399	RP11-291L22.9	ENSG00000276805.2	Pituitary	C=0.81	T=0.19	0.433605	6.21614e-07
rs11511253	rs7068771	chr10:39128973	0.961177	0.986831	RP11-291L22.9	ENSG00000276805.2	Pituitary	T=0.812	G=0.188	0.433605	6.21614e-07
rs11511253	rs12357698	chr10:39129538	0.967718	0.993407	RP11-291L22.9	ENSG00000276805.2	Pituitary	T=0.811	A=0.189	0.433605	6.21614e-07
rs11511253	rs4556804	chr10:39129927	0.967718	0.993407	RP11-291L22.9	ENSG00000276805.2	Pituitary	G=0.811	A=0.189	0.433605	6.21614e-07
rs11511253	rs11597330	chr10:39008919	0.974276	1	RP11-291L22.9	ENSG00000276805.2	Pituitary	C=0.81	T=0.19	0.434144	6.31177e-07
rs11511253	rs34458842	chr10:39118899	0.967718	0.993407	RP11-291L22.9	ENSG00000276805.2	Pituitary	TG=0.811	T=0.189	0.436107	6.61383e-07
rs11511253	rs71500456	chr10:39031056	0.967718	0.993407	RP11-291L22.9	ENSG00000276805.2	Pituitary	C=0.811	T=0.189	0.441116	6.69198e-07
rs11511253	rs10870362	chr10:38996170	0.993466	1	RP11-291L22.9	ENSG00000276805.2	Pituitary	G=0.813	A=0.187	0.430408	6.99217e-07
rs11511253	rs367919155	chr10:38963306	0.993439	1	RP11-291L22.9	ENSG00000276805.2	Pituitary	G=0.815	C=0.185	0.431033	7.02653e-07
rs11511253	rs11511253	chr10:38973500	1	1	RP11-291L22.9	ENSG00000276805.2	Pituitary	G=0.814	A=0.186	0.431033	7.02653e-07
rs11511253	rs11595308	chr10:38995349	1	1	RP11-291L22.9	ENSG00000276805.2	Pituitary	C=0.814	A=0.186	0.431033	7.02653e-07
rs11511253	rs11146621	chr10:38996313	0.993466	1	RP11-291L22.9	ENSG00000276805.2	Pituitary	G=0.813	A=0.187	0.431033	7.02653e-07
rs11511253	rs3928516	chr10:39008797	0.993466	1	RP11-291L22.9	ENSG00000276805.2	Pituitary	G=0.813	T=0.187	0.431033	7.02653e-07
rs11511253	rs2310211	chr10:39011152	0.993466	1	RP11-291L22.9	ENSG00000276805.2	Pituitary	G=0.813	A=0.187	0.431033	7.02653e-07
rs11511253	rs144280981	chr10:38670613	0.986906	0.993431	RP11-291L22.9	ENSG00000276805.2	Pituitary	C=0.814	T=0.186	0.432256	7.11317e-07
rs11511253	rs7093896	chr10:38671532	0.993439	1	RP11-291L22.9	ENSG00000276805.2	Pituitary	A=0.815	T=0.185	0.432256	7.11317e-07
rs11511253	rs3087759	chr10:38672144	0.993439	1	RP11-291L22.9	ENSG00000276805.2	Pituitary	A=0.815	C=0.185	0.432256	7.11317e-07
rs11511253	rs4934946	chr10:38679281	0.993439	1	RP11-291L22.9	ENSG00000276805.2	Pituitary	T=0.815	C=0.185	0.432256	7.11317e-07
rs11511253	rs11011555	chr10:38681866	0.993439	1	RP11-291L22.9	ENSG00000276805.2	Pituitary	T=0.815	C=0.185	0.432256	7.11317e-07
rs11511253	rs11011558	chr10:38700625	0.993439	1	RP11-291L22.9	ENSG00000276805.2	Pituitary	G=0.815	A=0.185	0.432256	7.11317e-07
rs11511253	rs61837224	chr10:38701900	0.993439	1	RP11-291L22.9	ENSG00000276805.2	Pituitary	G=0.815	C=0.185	0.432256	7.11317e-07
rs11511253	rs117398853	chr10:38704378	0.993439	1	RP11-291L22.9	ENSG00000276805.2	Pituitary	C=0.815	G=0.185	0.432256	7.11317e-07
rs11511253	rs61837257	chr10:38711591	0.993439	1	RP11-291L22.9	ENSG00000276805.2	Pituitary	C=0.815	G=0.185	0.432256	7.11317e-07
rs11511253	rs9663128	chr10:38717802	0.993439	1	RP11-291L22.9	ENSG00000276805.2	Pituitary	C=0.815	G=0.185	0.432256	7.11317e-07
rs11511253	rs79613030	chr10:38725589	0.993439	1	RP11-291L22.9	ENSG00000276805.2	Pituitary	G=0.815	A=0.185	0.432256	7.11317e-07
rs11511253	rs7088208	chr10:38731609	0.986906	0.993431	RP11-291L22.9	ENSG00000276805.2	Pituitary	T=0.814	C=0.186	0.432256	7.11317e-07
rs11511253	rs117840800	chr10:38733920	0.993439	1	RP11-291L22.9	ENSG00000276805.2	Pituitary	A=0.815	G=0.185	0.432256	7.11317e-07
rs11511253	rs74890899	chr10:38740050	0.986895	1	RP11-291L22.9	ENSG00000276805.2	Pituitary	C=0.816	T=0.184	0.432256	7.11317e-07
rs11511253	rs1810634	chr10:38741861	0.993439	1	RP11-291L22.9	ENSG00000276805.2	Pituitary	A=0.815	G=0.185	0.432256	7.11317e-07
rs11511253	rs61839484	chr10:38745750	0.993439	1	RP11-291L22.9	ENSG00000276805.2	Pituitary	G=0.815	A=0.185	0.432256	7.11317e-07
rs11511253	rs9664768	chr10:38748043	0.993439	1	RP11-291L22.9	ENSG00000276805.2	Pituitary	G=0.815	A=0.185	0.432256	7.11317e-07
rs11511253	rs72639568	chr10:38760420	0.993439	1	RP11-291L22.9	ENSG00000276805.2	Pituitary	G=0.815	A=0.185	0.432256	7.11317e-07
rs11511253	rs77114817	chr10:38762423	0.986895	1	RP11-291L22.9	ENSG00000276805.2	Pituitary	T=0.816	C=0.184	0.432256	7.11317e-07
rs11511253	rs11492515	chr10:38762753	0.993439	1	RP11-291L22.9	ENSG00000276805.2	Pituitary	C=0.815	T=0.185	0.432256	7.11317e-07
rs11511253	rs11492459	chr10:38765259	0.993439	1	RP11-291L22.9	ENSG00000276805.2	Pituitary	T=0.815	C=0.185	0.432256	7.11317e-07
rs11511253	rs7084618	chr10:38781701	0.993439	1	RP11-291L22.9	ENSG00000276805.2	Pituitary	A=0.815	T=0.185	0.432256	7.11317e-07
rs11511253	rs7095113	chr10:38784074	0.993439	1	RP11-291L22.9	ENSG00000276805.2	Pituitary	G=0.815	A=0.185	0.432256	7.11317e-07
rs11511253	rs148773254	chr10:38785136	0.993439	1	RP11-291L22.9	ENSG00000276805.2	Pituitary	C=0.815	T=0.185	0.432256	7.11317e-07
rs11511253	rs4623823	chr10:38913276	0.993439	1	RP11-291L22.9	ENSG00000276805.2	Pituitary	C=0.815	T=0.185	0.432256	7.11317e-07
rs11511253	rs35712971	chr10:38937578	0.993439	1	RP11-291L22.9	ENSG00000276805.2	Pituitary	A=0.815	T=0.185	0.432256	7.11317e-07
rs11511253	rs11146894	chr10:38943032	0.986895	1	RP11-291L22.9	ENSG00000276805.2	Pituitary	G=0.816	A=0.184	0.432256	7.11317e-07
rs11511253	rs4572067	chr10:38950625	0.993439	1	RP11-291L22.9	ENSG00000276805.2	Pituitary	G=0.815	T=0.185	0.432256	7.11317e-07
rs11511253	rs11146911	chr10:38968284	1	1	RP11-291L22.9	ENSG00000276805.2	Pituitary	C=0.814	A=0.186	0.432256	7.11317e-07
rs11511253	rs11146613	chr10:38986850	0.993439	1	RP11-291L22.9	ENSG00000276805.2	Pituitary	C=0.815	T=0.185	0.435177	8.2554e-07
rs11511253	rs71500469	chr10:39063527	0.967718	0.993407	RP11-291L22.9	ENSG00000276805.2	Pituitary	T=0.811	G=0.189	0.443532	8.44765e-07
rs11511253	rs200220357	chr10:38779655	0.993439	1	RP11-291L22.9	ENSG00000276805.2	Pituitary	C=0.815	T=0.185	0.422406	1.18179e-06
rs11511253	rs11011543	chr10:38629830	0.986895	1	RP11-291L22.9	ENSG00000276805.2	Pituitary	A=0.816	T=0.184	0.423197	1.20443e-06
rs11511253	rs10827866	chr10:38655628	0.986895	1	RP11-291L22.9	ENSG00000276805.2	Pituitary	G=0.816	T=0.184	0.423197	1.20443e-06
rs11511253	rs66610970	chr10:38656358	0.986895	1	RP11-291L22.9	ENSG00000276805.2	Pituitary	CT=0.816	C=0.184	0.423197	1.20443e-06
rs11511253	rs138284504	chr10:38663638	0.986895	1	RP11-291L22.9	ENSG00000276805.2	Pituitary	C=0.816	T=0.184	0.423197	1.20443e-06
rs11511253	rs10827867	chr10:38667316	0.986895	1	RP11-291L22.9	ENSG00000276805.2	Pituitary	T=0.816	C=0.184	0.423197	1.20443e-06
rs11511253	rs149200693	chr10:39019166	0.961177	0.986831	RP11-291L22.9	ENSG00000276805.2	Pituitary	G=0.812	C=0.188	0.423225	1.22319e-06
rs11511253	rs372035840	chr10:39019388	0.961177	0.986831	RP11-291L22.9	ENSG00000276805.2	Pituitary	AC=0.812	A=0.188	0.423225	1.22319e-06
rs11511253	rs10870371	chr10:39033545	0.961177	0.986831	RP11-291L22.9	ENSG00000276805.2	Pituitary	G=0.812	A=0.188	0.423225	1.22319e-06
rs11511253	rs11146699	chr10:39061320	0.967718	0.993407	RP11-291L22.9	ENSG00000276805.2	Pituitary	G=0.811	A=0.189	0.423225	1.22319e-06
rs11511253	rs7068365	chr10:39108766	0.967718	0.993407	RP11-291L22.9	ENSG00000276805.2	Pituitary	C=0.811	T=0.189	0.423225	1.22319e-06
rs11511253	rs7081059	chr10:39109324	0.961177	0.986831	RP11-291L22.9	ENSG00000276805.2	Pituitary	C=0.812	A=0.188	0.423225	1.22319e-06
rs11511253	rs36072007	chr10:39114566	0.961177	0.986831	RP11-291L22.9	ENSG00000276805.2	Pituitary	T=0.812	TA=0.188	0.423225	1.22319e-06
rs11511253	rs10870432	chr10:39128007	0.954916	0.986815	RP11-291L22.9	ENSG00000276805.2	Pituitary	G=0.811	A=0.189	0.423225	1.22319e-06
rs11511253	rs12775411	chr10:39023739	0.95526	0.993391	RP11-291L22.9	ENSG00000276805.2	Pituitary	G=0.809	A=0.191	0.424321	1.23981e-06
rs11511253	rs11812823	chr10:38685156	0.986895	1	RP11-291L22.9	ENSG00000276805.2	Pituitary	T=0.816	C=0.184	0.420439	1.38663e-06
rs11511253	rs112309001	chr10:38713388	0.986895	1	RP11-291L22.9	ENSG00000276805.2	Pituitary	AG=0.816	A=0.184	0.420439	1.38663e-06
rs11511253	rs2012084	chr10:38741727	0.973898	0.986863	RP11-291L22.9	ENSG00000276805.2	Pituitary	T=0.814	C=0.186	0.420439	1.38663e-06
rs11511253	rs35747454	chr10:38744080	0.986895	1	RP11-291L22.9	ENSG00000276805.2	Pituitary	G=0.816	T=0.184	0.420439	1.38663e-06
rs11511253	rs12354584	chr10:38758159	0.986895	1	RP11-291L22.9	ENSG00000276805.2	Pituitary	G=0.816	T=0.184	0.420439	1.38663e-06
rs11511253	rs11511148	chr10:38761007	0.986895	1	RP11-291L22.9	ENSG00000276805.2	Pituitary	C=0.816	T=0.184	0.420439	1.38663e-06
rs11511253	rs11011567	chr10:38773015	0.986895	1	RP11-291L22.9	ENSG00000276805.2	Pituitary	A=0.816	G=0.184	0.420439	1.38663e-06
rs11511253	rs7095128	chr10:38784099	0.993439	1	RP11-291L22.9	ENSG00000276805.2	Pituitary	G=0.815	C=0.185	0.420439	1.38663e-06
rs11511253	rs28413086	chr10:38802626	0.986895	1	RP11-291L22.9	ENSG00000276805.2	Pituitary	T=0.816	G=0.184	0.420439	1.38663e-06
rs11511253	rs35451472	chr10:38805760	0.986895	1	RP11-291L22.9	ENSG00000276805.2	Pituitary	C=0.816	T=0.184	0.420439	1.38663e-06
rs11511253	rs7076118	chr10:38810506	0.986895	1	RP11-291L22.9	ENSG00000276805.2	Pituitary	C=0.816	A=0.184	0.420439	1.38663e-06
rs11511253	rs11146869	chr10:38916526	0.993439	1	RP11-291L22.9	ENSG00000276805.2	Pituitary	A=0.815	G=0.185	0.420439	1.38663e-06
rs11511253	rs34873071	chr10:38937396	0.986895	1	RP11-291L22.9	ENSG00000276805.2	Pituitary	G=0.816	T=0.184	0.420439	1.38663e-06
rs11511253	rs58673518	chr10:38942985	0.986895	1	RP11-291L22.9	ENSG00000276805.2	Pituitary	G=0.816	T=0.184	0.420439	1.38663e-06
rs11511253	rs61839284	chr10:38943996	0.993439	1	RP11-291L22.9	ENSG00000276805.2	Pituitary	A=0.815	C=0.185	0.420439	1.38663e-06
rs11511253	rs2085430	chr10:38956104	0.993439	1	RP11-291L22.9	ENSG00000276805.2	Pituitary	C=0.815	G=0.185	0.420439	1.38663e-06
rs11511253	rs10870459	chr10:38965824	0.986895	1	RP11-291L22.9	ENSG00000276805.2	Pituitary	A=0.816	G=0.184	0.420439	1.38663e-06
rs11511253	rs34019437	chr10:38966185	0.993439	1	RP11-291L22.9	ENSG00000276805.2	Pituitary	C=0.815	T=0.185	0.420439	1.38663e-06
rs11511253	rs4326715	chr10:38996898	0.993466	1	RP11-291L22.9	ENSG00000276805.2	Pituitary	A=0.813	G=0.187	0.420439	1.38663e-06
rs11511253	rs182246855	chr10:38998421	0.973833	0.99336	RP11-291L22.9	ENSG00000276805.2	Pituitary	G=0.816	A=0.184	0.420439	1.38663e-06
rs11511253	rs12359136	chr10:39003326	0.986906	0.993431	RP11-291L22.9	ENSG00000276805.2	Pituitary	A=0.814	T=0.186	0.420439	1.38663e-06
rs11511253	rs2310210	chr10:39011521	0.980362	0.993396	RP11-291L22.9	ENSG00000276805.2	Pituitary	G=0.815	A=0.185	0.420439	1.38663e-06
rs11511253	rs11146640	chr10:39011659	0.993439	1	RP11-291L22.9	ENSG00000276805.2	Pituitary	G=0.815	A=0.185	0.420439	1.38663e-06
rs11511253	rs200474745	chr10:38808585	0.974046	0.993415	RP11-291L22.9	ENSG00000276805.2	Pituitary	CGAATGGAATG=0.812	C=0.188	0.416147	1.39079e-06
rs11511253	rs12775030	chr10:38802672	0.993439	1	RP11-291L22.9	ENSG00000276805.2	Pituitary	C=0.815	T=0.185	0.420577	1.45045e-06
rs11511253	rs4881618	chr10:38955198	0.993466	1	RP11-291L22.9	ENSG00000276805.2	Pituitary	G=0.813	T=0.187	0.420577	1.45045e-06
rs11511253	rs9794215	chr10:38733027	0.967718	0.993407	RP11-291L22.9	ENSG00000276805.2	Pituitary	C=0.811	T=0.189	0.41864	1.56897e-06
rs11511253	rs7089032	chr10:39108767	0.967718	0.993407	RP11-291L22.9	ENSG00000276805.2	Pituitary	G=0.811	T=0.189	0.431229	1.73458e-06
rs11511253	rs11592779	chr10:38890975	0.872669	0.979927	RP11-291L22.9	ENSG00000276805.2	Pituitary	C=0.799	T=0.201	0.400429	1.9199e-06
rs11511253	rs4881586	chr10:38893471	0.86621	0.973269	RP11-291L22.9	ENSG00000276805.2	Pituitary	C=0.8	T=0.2	0.400429	1.9199e-06
rs11511253	rs7923903	chr10:38896261	0.879145	0.986601	RP11-291L22.9	ENSG00000276805.2	Pituitary	G=0.798	A=0.202	0.400429	1.9199e-06
rs11511253	rs7896006	chr10:38896410	0.879145	0.986601	RP11-291L22.9	ENSG00000276805.2	Pituitary	C=0.798	T=0.202	0.400429	1.9199e-06
rs11511253	rs7896545	chr10:38896746	0.879145	0.986601	RP11-291L22.9	ENSG00000276805.2	Pituitary	C=0.798	T=0.202	0.400429	1.9199e-06
rs11511253	rs7076099	chr10:38897916	0.879145	0.986601	RP11-291L22.9	ENSG00000276805.2	Pituitary	G=0.798	A=0.202	0.400429	1.9199e-06
rs11511253	rs11011542	chr10:38627289	0.980366	1	RP11-291L22.9	ENSG00000276805.2	Pituitary	C=0.817	T=0.183	0.413408	2.17574e-06
rs11511253	rs11011546	chr10:38633016	0.986895	1	RP11-291L22.9	ENSG00000276805.2	Pituitary	G=0.816	A=0.184	0.413408	2.17574e-06
rs11511253	rs11011533	chr10:38588065	0.986895	1	RP11-291L22.9	ENSG00000276805.2	Pituitary	G=0.816	A=0.184	0.408856	2.91226e-06
rs11511253	rs10827860	chr10:38601709	0.986895	1	RP11-291L22.9	ENSG00000276805.2	Pituitary	G=0.816	A=0.184	0.408856	2.91226e-06
rs11511253	rs10827862	chr10:38608731	0.986895	1	RP11-291L22.9	ENSG00000276805.2	Pituitary	C=0.816	A=0.184	0.408856	2.91226e-06
rs11511253	rs7917312	chr10:38613587	0.986895	1	RP11-291L22.9	ENSG00000276805.2	Pituitary	C=0.816	T=0.184	0.408856	2.91226e-06
rs11511253	rs7070930	chr10:38808985	0.986895	1	RP11-291L22.9	ENSG00000276805.2	Pituitary	G=0.816	C=0.184	0.402746	2.9483e-06
rs11511253	rs80081575	chr10:38809368	0.986895	1	RP11-291L22.9	ENSG00000276805.2	Pituitary	G=0.816	A=0.184	0.402746	2.9483e-06
rs11511253	rs11146775	chr10:39113794	0.967718	0.993407	RP11-291L22.9	ENSG00000276805.2	Pituitary	C=0.811	T=0.189	0.419221	3.44718e-06
rs11511253	rs74798172	chr10:38894004	0.879145	0.986601	RP11-291L22.9	ENSG00000276805.2	Pituitary	C=0.798	G=0.202	0.388603	3.64551e-06
rs11511253	rs12358135	chr10:38902747	0.879145	0.986601	RP11-291L22.9	ENSG00000276805.2	Pituitary	C=0.798	T=0.202	0.388603	3.64551e-06
rs11511253	rs2310280	chr10:38915964	0.986895	1	RP11-291L22.9	ENSG00000276805.2	Pituitary	A=0.816	G=0.184	0.405003	3.75755e-06
rs11511253	rs11146877	chr10:38922878	0.986895	1	RP11-291L22.9	ENSG00000276805.2	Pituitary	C=0.816	T=0.184	0.405003	3.75755e-06
rs11511253	rs7087510	chr10:38800335	0.891125	0.993301	RP11-291L22.9	ENSG00000276805.2	Pituitary	G=0.798	A=0.202	0.386581	4.59146e-06
rs11511253	rs138310998	chr10:38870781	0.891125	0.993301	RP11-291L22.9	ENSG00000276805.2	Pituitary	G=0.798	A=0.202	0.386581	4.59146e-06
rs11511253	rs4070543	chr10:38876101	0.891125	0.993301	RP11-291L22.9	ENSG00000276805.2	Pituitary	G=0.798	A=0.202	0.386581	4.59146e-06
rs11511253	rs12570560	chr10:38878637	0.891125	0.993301	RP11-291L22.9	ENSG00000276805.2	Pituitary	C=0.798	G=0.202	0.386581	4.59146e-06
rs11511253	rs12571329	chr10:38878810	0.891125	0.993301	RP11-291L22.9	ENSG00000276805.2	Pituitary	G=0.798	A=0.202	0.386581	4.59146e-06
rs11511253	rs61840410	chr10:38880697	0.891125	0.993301	RP11-291L22.9	ENSG00000276805.2	Pituitary	C=0.798	T=0.202	0.386581	4.59146e-06
rs11511253	rs7069025	chr10:38884430	0.891125	0.993301	RP11-291L22.9	ENSG00000276805.2	Pituitary	G=0.798	A=0.202	0.386581	4.59146e-06
rs11511253	rs12770432	chr10:38885725	0.891125	0.993301	RP11-291L22.9	ENSG00000276805.2	Pituitary	G=0.798	A=0.202	0.386581	4.59146e-06
rs11511253	rs2180800	chr10:38579233	0.980362	0.993396	RP11-291L22.9	ENSG00000276805.2	Pituitary	C=0.815	T=0.185	0.399225	5.11303e-06
rs11511253	rs10764157	chr10:38586639	0.980366	1	RP11-291L22.9	ENSG00000276805.2	Pituitary	A=0.817	G=0.183	0.399225	5.11303e-06
rs11511253	rs2021018	chr10:38591883	0.980366	1	RP11-291L22.9	ENSG00000276805.2	Pituitary	G=0.817	A=0.183	0.399225	5.11303e-06
rs11511253	rs7071245	chr10:38596222	0.980366	1	RP11-291L22.9	ENSG00000276805.2	Pituitary	G=0.817	A=0.183	0.399225	5.11303e-06
rs11511253	rs11596501	chr10:38601415	0.986895	1	RP11-291L22.9	ENSG00000276805.2	Pituitary	G=0.816	A=0.184	0.399225	5.11303e-06
rs11511253	rs10827863	chr10:38611500	0.980366	1	RP11-291L22.9	ENSG00000276805.2	Pituitary	T=0.817	C=0.183	0.399225	5.11303e-06
rs11511253	rs77578626	chr10:38749167	0.967718	0.993407	RP11-291L22.9	ENSG00000276805.2	Pituitary	A=0.811	G=0.189	0.389577	5.49604e-06
rs11511253	rs12571507	chr10:38634334	0.936072	0.980198	RP11-291L22.9	ENSG00000276805.2	Pituitary	C=0.81	T=0.19	0.389183	6.32972e-06
rs11511253	rs111563184	chr10:38541284	0.891243	0.947169	RP11-291L22.9	ENSG00000276805.2	Pituitary	G=0.815	GC=0.185	0.389207	6.44137e-06
rs11511253	rs3970136	chr10:38875947	0.891125	0.993301	RP11-291L22.9	ENSG00000276805.2	Pituitary	T=0.798	C=0.202	0.375282	8.36077e-06
rs11511253	rs11146675	chr10:38886312	0.891125	0.993301	RP11-291L22.9	ENSG00000276805.2	Pituitary	G=0.798	T=0.202	0.375282	8.36077e-06
rs11511253	rs61839915	chr10:38541367	0.980362	0.993396	RP11-291L22.9	ENSG00000276805.2	Pituitary	C=0.815	T=0.185	0.389219	9.13611e-06
rs11511253	rs7089593	chr10:38545593	0.980362	0.993396	RP11-291L22.9	ENSG00000276805.2	Pituitary	A=0.815	G=0.185	0.389219	9.13611e-06
rs11511253	rs11011501	chr10:38550823	0.967321	0.993324	RP11-291L22.9	ENSG00000276805.2	Pituitary	G=0.817	A=0.183	0.389219	9.13611e-06
rs11511253	rs11011509	chr10:38555277	0.973833	0.99336	RP11-291L22.9	ENSG00000276805.2	Pituitary	G=0.816	A=0.184	0.389219	9.13611e-06
rs11511253	rs7100199	chr10:38556138	0.96737	0.986792	RP11-291L22.9	ENSG00000276805.2	Pituitary	T=0.815	C=0.185	0.389219	9.13611e-06
rs11511253	rs7089975	chr10:38569998	0.980362	0.993396	RP11-291L22.9	ENSG00000276805.2	Pituitary	A=0.815	G=0.185	0.389219	9.13611e-06
rs11511253	rs35949805	chr10:38874974	0.896667	0.993309	RP11-291L22.9	ENSG00000276805.2	Pituitary	G=0.799	A=0.201	0.376183	1.08254e-05
rs11511253	rs74798172	chr10:38894004	0.879145	0.986601	SEPT7P9	ENSG00000120555.13	Pituitary	C=0.798	G=0.202	0.371476	1.31428e-05
rs11511253	rs12358135	chr10:38902747	0.879145	0.986601	SEPT7P9	ENSG00000120555.13	Pituitary	C=0.798	T=0.202	0.371476	1.31428e-05
rs11511253	rs200220357	chr10:38779655	0.993439	1	SEPT7P9	ENSG00000120555.13	Pituitary	C=0.815	T=0.185	0.376306	2.19167e-05
rs11511253	rs11812823	chr10:38685156	0.986895	1	SEPT7P9	ENSG00000120555.13	Pituitary	T=0.816	C=0.184	0.372858	2.70355e-05
rs11511253	rs112309001	chr10:38713388	0.986895	1	SEPT7P9	ENSG00000120555.13	Pituitary	AG=0.816	A=0.184	0.372858	2.70355e-05
rs11511253	rs2012084	chr10:38741727	0.973898	0.986863	SEPT7P9	ENSG00000120555.13	Pituitary	T=0.814	C=0.186	0.372858	2.70355e-05
rs11511253	rs35747454	chr10:38744080	0.986895	1	SEPT7P9	ENSG00000120555.13	Pituitary	G=0.816	T=0.184	0.372858	2.70355e-05
rs11511253	rs12354584	chr10:38758159	0.986895	1	SEPT7P9	ENSG00000120555.13	Pituitary	G=0.816	T=0.184	0.372858	2.70355e-05
rs11511253	rs11511148	chr10:38761007	0.986895	1	SEPT7P9	ENSG00000120555.13	Pituitary	C=0.816	T=0.184	0.372858	2.70355e-05
rs11511253	rs11011567	chr10:38773015	0.986895	1	SEPT7P9	ENSG00000120555.13	Pituitary	A=0.816	G=0.184	0.372858	2.70355e-05
rs11511253	rs7095128	chr10:38784099	0.993439	1	SEPT7P9	ENSG00000120555.13	Pituitary	G=0.815	C=0.185	0.372858	2.70355e-05
rs11511253	rs28413086	chr10:38802626	0.986895	1	SEPT7P9	ENSG00000120555.13	Pituitary	T=0.816	G=0.184	0.372858	2.70355e-05
rs11511253	rs35451472	chr10:38805760	0.986895	1	SEPT7P9	ENSG00000120555.13	Pituitary	C=0.816	T=0.184	0.372858	2.70355e-05
rs11511253	rs7076118	chr10:38810506	0.986895	1	SEPT7P9	ENSG00000120555.13	Pituitary	C=0.816	A=0.184	0.372858	2.70355e-05
rs11511253	rs11146869	chr10:38916526	0.993439	1	SEPT7P9	ENSG00000120555.13	Pituitary	A=0.815	G=0.185	0.372858	2.70355e-05
rs11511253	rs34873071	chr10:38937396	0.986895	1	SEPT7P9	ENSG00000120555.13	Pituitary	G=0.816	T=0.184	0.372858	2.70355e-05
rs11511253	rs58673518	chr10:38942985	0.986895	1	SEPT7P9	ENSG00000120555.13	Pituitary	G=0.816	T=0.184	0.372858	2.70355e-05
rs11511253	rs61839284	chr10:38943996	0.993439	1	SEPT7P9	ENSG00000120555.13	Pituitary	A=0.815	C=0.185	0.372858	2.70355e-05
rs11511253	rs2085430	chr10:38956104	0.993439	1	SEPT7P9	ENSG00000120555.13	Pituitary	C=0.815	G=0.185	0.372858	2.70355e-05
rs11511253	rs10870459	chr10:38965824	0.986895	1	SEPT7P9	ENSG00000120555.13	Pituitary	A=0.816	G=0.184	0.372858	2.70355e-05
rs11511253	rs34019437	chr10:38966185	0.993439	1	SEPT7P9	ENSG00000120555.13	Pituitary	C=0.815	T=0.185	0.372858	2.70355e-05
rs11511253	rs4326715	chr10:38996898	0.993466	1	SEPT7P9	ENSG00000120555.13	Pituitary	A=0.813	G=0.187	0.372858	2.70355e-05
rs11511253	rs182246855	chr10:38998421	0.973833	0.99336	SEPT7P9	ENSG00000120555.13	Pituitary	G=0.816	A=0.184	0.372858	2.70355e-05
rs11511253	rs12359136	chr10:39003326	0.986906	0.993431	SEPT7P9	ENSG00000120555.13	Pituitary	A=0.814	T=0.186	0.372858	2.70355e-05
rs11511253	rs2310210	chr10:39011521	0.980362	0.993396	SEPT7P9	ENSG00000120555.13	Pituitary	G=0.815	A=0.185	0.372858	2.70355e-05
rs11511253	rs11146640	chr10:39011659	0.993439	1	SEPT7P9	ENSG00000120555.13	Pituitary	G=0.815	A=0.185	0.372858	2.70355e-05
rs11511253	rs2310280	chr10:38915964	0.986895	1	SEPT7P9	ENSG00000120555.13	Pituitary	A=0.816	G=0.184	0.373608	2.75983e-05
rs11511253	rs11146877	chr10:38922878	0.986895	1	SEPT7P9	ENSG00000120555.13	Pituitary	C=0.816	T=0.184	0.373608	2.75983e-05
rs11511253	rs7070930	chr10:38808985	0.986895	1	SEPT7P9	ENSG00000120555.13	Pituitary	G=0.816	C=0.184	0.36772	2.76614e-05
rs11511253	rs80081575	chr10:38809368	0.986895	1	SEPT7P9	ENSG00000120555.13	Pituitary	G=0.816	A=0.184	0.36772	2.76614e-05
rs11511253	rs2474559	chr10:38492604	0.760545	0.983943	RP11-258F22.1	ENSG00000226578.1	Pituitary	G=0.848	A=0.152	-0.422583	2.86255e-05
rs11511253	rs2078283	chr10:38524476	0.773007	0.991972	RP11-258F22.1	ENSG00000226578.1	Pituitary	T=0.848	C=0.152	-0.422583	2.86255e-05
rs11511253	rs11594254	chr10:38532530	0.773007	0.991972	RP11-258F22.1	ENSG00000226578.1	Pituitary	C=0.848	T=0.152	-0.422583	2.86255e-05
rs11511253	rs34740065	chr10:38534789	0.766973	0.991919	RP11-258F22.1	ENSG00000226578.1	Pituitary	GT=0.849	G=0.151	-0.422583	2.86255e-05
rs11511253	rs10764151	chr10:38536038	0.773007	0.991972	RP11-258F22.1	ENSG00000226578.1	Pituitary	T=0.848	G=0.152	-0.422583	2.86255e-05
rs11511253	rs144575187	chr10:38536516	0.773007	0.991972	RP11-258F22.1	ENSG00000226578.1	Pituitary	G=0.848	A=0.152	-0.422583	2.86255e-05
rs11511253	rs3970136	chr10:38875947	0.891125	0.993301	SEPT7P9	ENSG00000120555.13	Pituitary	T=0.798	C=0.202	0.357119	2.98965e-05
rs11511253	rs11146675	chr10:38886312	0.891125	0.993301	SEPT7P9	ENSG00000120555.13	Pituitary	G=0.798	T=0.202	0.357119	2.98965e-05
rs11511253	rs11592779	chr10:38890975	0.872669	0.979927	SEPT7P9	ENSG00000120555.13	Pituitary	C=0.799	T=0.201	0.357149	3.0997e-05
rs11511253	rs4881586	chr10:38893471	0.86621	0.973269	SEPT7P9	ENSG00000120555.13	Pituitary	C=0.8	T=0.2	0.357149	3.0997e-05
rs11511253	rs7923903	chr10:38896261	0.879145	0.986601	SEPT7P9	ENSG00000120555.13	Pituitary	G=0.798	A=0.202	0.357149	3.0997e-05
rs11511253	rs7896006	chr10:38896410	0.879145	0.986601	SEPT7P9	ENSG00000120555.13	Pituitary	C=0.798	T=0.202	0.357149	3.0997e-05
rs11511253	rs7896545	chr10:38896746	0.879145	0.986601	SEPT7P9	ENSG00000120555.13	Pituitary	C=0.798	T=0.202	0.357149	3.0997e-05
rs11511253	rs7076099	chr10:38897916	0.879145	0.986601	SEPT7P9	ENSG00000120555.13	Pituitary	G=0.798	A=0.202	0.357149	3.0997e-05
rs11511253	rs17423024	chr10:38539751	0.672328	0.990968	RP11-258F22.1	ENSG00000226578.1	Pituitary	C=0.865	T=0.135	-0.42248	3.22994e-05
rs11511253	rs71494839	chr10:38553415	0.666528	0.990901	RP11-258F22.1	ENSG00000226578.1	Pituitary	C=0.866	G=0.134	-0.42248	3.22994e-05
rs11511253	rs11011508	chr10:38555240	0.672328	0.990968	RP11-258F22.1	ENSG00000226578.1	Pituitary	G=0.865	A=0.135	-0.42248	3.22994e-05
rs11511253	rs77578626	chr10:38749167	0.967718	0.993407	SEPT7P9	ENSG00000120555.13	Pituitary	A=0.811	G=0.189	0.362141	3.26432e-05
rs11511253	rs10870362	chr10:38996170	0.993466	1	SEPT7P9	ENSG00000120555.13	Pituitary	G=0.813	A=0.187	0.367135	3.46844e-05
rs11511253	rs35949805	chr10:38874974	0.896667	0.993309	SEPT7P9	ENSG00000120555.13	Pituitary	G=0.799	A=0.201	0.358904	3.57255e-05
rs11511253	rs72639543	chr10:38542009	0.773007	0.991972	RP11-258F22.1	ENSG00000226578.1	Pituitary	T=0.848	C=0.152	-0.417464	3.74089e-05
rs11511253	rs72639544	chr10:38542021	0.773007	0.991972	RP11-258F22.1	ENSG00000226578.1	Pituitary	A=0.848	G=0.152	-0.417464	3.74089e-05
rs11511253	rs145275425	chr10:38542108	0.766973	0.991919	RP11-258F22.1	ENSG00000226578.1	Pituitary	AT=0.849	A=0.151	-0.417464	3.74089e-05
rs11511253	rs7070224	chr10:38548551	0.766973	0.991919	RP11-258F22.1	ENSG00000226578.1	Pituitary	G=0.849	A=0.151	-0.417464	3.74089e-05
rs11511253	rs367919155	chr10:38963306	0.993439	1	SEPT7P9	ENSG00000120555.13	Pituitary	G=0.815	C=0.185	0.364954	3.99763e-05
rs11511253	rs11511253	chr10:38973500	1	1	SEPT7P9	ENSG00000120555.13	Pituitary	G=0.814	A=0.186	0.364954	3.99763e-05
rs11511253	rs11595308	chr10:38995349	1	1	SEPT7P9	ENSG00000120555.13	Pituitary	C=0.814	A=0.186	0.364954	3.99763e-05
rs11511253	rs11146621	chr10:38996313	0.993466	1	SEPT7P9	ENSG00000120555.13	Pituitary	G=0.813	A=0.187	0.364954	3.99763e-05
rs11511253	rs3928516	chr10:39008797	0.993466	1	SEPT7P9	ENSG00000120555.13	Pituitary	G=0.813	T=0.187	0.364954	3.99763e-05
rs11511253	rs2310211	chr10:39011152	0.993466	1	SEPT7P9	ENSG00000120555.13	Pituitary	G=0.813	A=0.187	0.364954	3.99763e-05
rs11511253	rs11011542	chr10:38627289	0.980366	1	SEPT7P9	ENSG00000120555.13	Pituitary	C=0.817	T=0.183	0.365071	4.1087e-05
rs11511253	rs11011546	chr10:38633016	0.986895	1	SEPT7P9	ENSG00000120555.13	Pituitary	G=0.816	A=0.184	0.365071	4.1087e-05
rs11511253	rs61839915	chr10:38541367	0.980362	0.993396	SEPT7P9	ENSG00000120555.13	Pituitary	C=0.815	T=0.185	0.365647	4.11335e-05
rs11511253	rs7089593	chr10:38545593	0.980362	0.993396	SEPT7P9	ENSG00000120555.13	Pituitary	A=0.815	G=0.185	0.365647	4.11335e-05
rs11511253	rs11011501	chr10:38550823	0.967321	0.993324	SEPT7P9	ENSG00000120555.13	Pituitary	G=0.817	A=0.183	0.365647	4.11335e-05
rs11511253	rs11011509	chr10:38555277	0.973833	0.99336	SEPT7P9	ENSG00000120555.13	Pituitary	G=0.816	A=0.184	0.365647	4.11335e-05
rs11511253	rs7100199	chr10:38556138	0.96737	0.986792	SEPT7P9	ENSG00000120555.13	Pituitary	T=0.815	C=0.185	0.365647	4.11335e-05
rs11511253	rs7089975	chr10:38569998	0.980362	0.993396	SEPT7P9	ENSG00000120555.13	Pituitary	A=0.815	G=0.185	0.365647	4.11335e-05
rs11511253	rs149200693	chr10:39019166	0.961177	0.986831	SEPT7P9	ENSG00000120555.13	Pituitary	G=0.812	C=0.188	0.363466	4.51897e-05
rs11511253	rs372035840	chr10:39019388	0.961177	0.986831	SEPT7P9	ENSG00000120555.13	Pituitary	AC=0.812	A=0.188	0.363466	4.51897e-05
rs11511253	rs10870371	chr10:39033545	0.961177	0.986831	SEPT7P9	ENSG00000120555.13	Pituitary	G=0.812	A=0.188	0.363466	4.51897e-05
rs11511253	rs11146699	chr10:39061320	0.967718	0.993407	SEPT7P9	ENSG00000120555.13	Pituitary	G=0.811	A=0.189	0.363466	4.51897e-05
rs11511253	rs7068365	chr10:39108766	0.967718	0.993407	SEPT7P9	ENSG00000120555.13	Pituitary	C=0.811	T=0.189	0.363466	4.51897e-05
rs11511253	rs7081059	chr10:39109324	0.961177	0.986831	SEPT7P9	ENSG00000120555.13	Pituitary	C=0.812	A=0.188	0.363466	4.51897e-05
rs11511253	rs36072007	chr10:39114566	0.961177	0.986831	SEPT7P9	ENSG00000120555.13	Pituitary	T=0.812	TA=0.188	0.363466	4.51897e-05
rs11511253	rs10870432	chr10:39128007	0.954916	0.986815	SEPT7P9	ENSG00000120555.13	Pituitary	G=0.811	A=0.189	0.363466	4.51897e-05
rs11511253	rs12775030	chr10:38802672	0.993439	1	SEPT7P9	ENSG00000120555.13	Pituitary	C=0.815	T=0.185	0.363395	4.5623e-05
rs11511253	rs4881618	chr10:38955198	0.993466	1	SEPT7P9	ENSG00000120555.13	Pituitary	G=0.813	T=0.187	0.363395	4.5623e-05
rs11511253	rs11146613	chr10:38986850	0.993439	1	SEPT7P9	ENSG00000120555.13	Pituitary	C=0.815	T=0.185	0.367634	4.65003e-05
rs11511253	rs11011538	chr10:38620733	0.678825	1	RP11-258F22.1	ENSG00000226578.1	Pituitary	G=0.866	T=0.134	-0.415252	5.0229e-05
rs11511253	rs2505217	chr10:38483403	0.665927	0.982068	RP11-258F22.1	ENSG00000226578.1	Pituitary	T=0.864	C=0.136	-0.409537	5.276e-05
rs11511253	rs2489495	chr10:38502333	0.672328	0.990968	RP11-258F22.1	ENSG00000226578.1	Pituitary	C=0.865	T=0.135	-0.409537	5.276e-05
rs11511253	rs200253039	chr10:38779710	0.993439	1	SEPT7P9	ENSG00000120555.13	Pituitary	C=0.815	T=0.185	0.360044	5.3149e-05
rs11511253	rs11597330	chr10:39008919	0.974276	1	SEPT7P9	ENSG00000120555.13	Pituitary	C=0.81	T=0.19	0.360228	5.38303e-05
rs11511253	rs200474745	chr10:38808585	0.974046	0.993415	SEPT7P9	ENSG00000120555.13	Pituitary	CGAATGGAATG=0.812	C=0.188	0.355491	5.44453e-05
rs11511253	rs2474562	chr10:38520974	0.672328	0.990968	RP11-258F22.1	ENSG00000226578.1	Pituitary	T=0.865	G=0.135	-0.416925	5.51512e-05
rs11511253	rs12358852	chr10:38598955	0.678825	1	RP11-258F22.1	ENSG00000226578.1	Pituitary	T=0.866	G=0.134	-0.408535	6.06364e-05
rs11511253	rs10827861	chr10:38608684	0.678825	1	RP11-258F22.1	ENSG00000226578.1	Pituitary	T=0.866	A=0.134	-0.408535	6.06364e-05
rs11511253	rs7089032	chr10:39108767	0.967718	0.993407	SEPT7P9	ENSG00000120555.13	Pituitary	G=0.811	T=0.189	0.36832	6.36759e-05
rs11511253	rs144280981	chr10:38670613	0.986906	0.993431	SEPT7P9	ENSG00000120555.13	Pituitary	C=0.814	T=0.186	0.356331	6.53106e-05
rs11511253	rs7093896	chr10:38671532	0.993439	1	SEPT7P9	ENSG00000120555.13	Pituitary	A=0.815	T=0.185	0.356331	6.53106e-05
rs11511253	rs3087759	chr10:38672144	0.993439	1	SEPT7P9	ENSG00000120555.13	Pituitary	A=0.815	C=0.185	0.356331	6.53106e-05
rs11511253	rs4934946	chr10:38679281	0.993439	1	SEPT7P9	ENSG00000120555.13	Pituitary	T=0.815	C=0.185	0.356331	6.53106e-05
rs11511253	rs11011555	chr10:38681866	0.993439	1	SEPT7P9	ENSG00000120555.13	Pituitary	T=0.815	C=0.185	0.356331	6.53106e-05
rs11511253	rs11011558	chr10:38700625	0.993439	1	SEPT7P9	ENSG00000120555.13	Pituitary	G=0.815	A=0.185	0.356331	6.53106e-05
rs11511253	rs61837224	chr10:38701900	0.993439	1	SEPT7P9	ENSG00000120555.13	Pituitary	G=0.815	C=0.185	0.356331	6.53106e-05
rs11511253	rs117398853	chr10:38704378	0.993439	1	SEPT7P9	ENSG00000120555.13	Pituitary	C=0.815	G=0.185	0.356331	6.53106e-05
rs11511253	rs61837257	chr10:38711591	0.993439	1	SEPT7P9	ENSG00000120555.13	Pituitary	C=0.815	G=0.185	0.356331	6.53106e-05
rs11511253	rs9663128	chr10:38717802	0.993439	1	SEPT7P9	ENSG00000120555.13	Pituitary	C=0.815	G=0.185	0.356331	6.53106e-05
rs11511253	rs79613030	chr10:38725589	0.993439	1	SEPT7P9	ENSG00000120555.13	Pituitary	G=0.815	A=0.185	0.356331	6.53106e-05
rs11511253	rs7088208	chr10:38731609	0.986906	0.993431	SEPT7P9	ENSG00000120555.13	Pituitary	T=0.814	C=0.186	0.356331	6.53106e-05
rs11511253	rs117840800	chr10:38733920	0.993439	1	SEPT7P9	ENSG00000120555.13	Pituitary	A=0.815	G=0.185	0.356331	6.53106e-05
rs11511253	rs74890899	chr10:38740050	0.986895	1	SEPT7P9	ENSG00000120555.13	Pituitary	C=0.816	T=0.184	0.356331	6.53106e-05
rs11511253	rs1810634	chr10:38741861	0.993439	1	SEPT7P9	ENSG00000120555.13	Pituitary	A=0.815	G=0.185	0.356331	6.53106e-05
rs11511253	rs61839484	chr10:38745750	0.993439	1	SEPT7P9	ENSG00000120555.13	Pituitary	G=0.815	A=0.185	0.356331	6.53106e-05
rs11511253	rs9664768	chr10:38748043	0.993439	1	SEPT7P9	ENSG00000120555.13	Pituitary	G=0.815	A=0.185	0.356331	6.53106e-05
rs11511253	rs72639568	chr10:38760420	0.993439	1	SEPT7P9	ENSG00000120555.13	Pituitary	G=0.815	A=0.185	0.356331	6.53106e-05
rs11511253	rs77114817	chr10:38762423	0.986895	1	SEPT7P9	ENSG00000120555.13	Pituitary	T=0.816	C=0.184	0.356331	6.53106e-05
rs11511253	rs11492515	chr10:38762753	0.993439	1	SEPT7P9	ENSG00000120555.13	Pituitary	C=0.815	T=0.185	0.356331	6.53106e-05
rs11511253	rs11492459	chr10:38765259	0.993439	1	SEPT7P9	ENSG00000120555.13	Pituitary	T=0.815	C=0.185	0.356331	6.53106e-05
rs11511253	rs7084618	chr10:38781701	0.993439	1	SEPT7P9	ENSG00000120555.13	Pituitary	A=0.815	T=0.185	0.356331	6.53106e-05
rs11511253	rs7095113	chr10:38784074	0.993439	1	SEPT7P9	ENSG00000120555.13	Pituitary	G=0.815	A=0.185	0.356331	6.53106e-05
rs11511253	rs148773254	chr10:38785136	0.993439	1	SEPT7P9	ENSG00000120555.13	Pituitary	C=0.815	T=0.185	0.356331	6.53106e-05
rs11511253	rs4623823	chr10:38913276	0.993439	1	SEPT7P9	ENSG00000120555.13	Pituitary	C=0.815	T=0.185	0.356331	6.53106e-05
rs11511253	rs35712971	chr10:38937578	0.993439	1	SEPT7P9	ENSG00000120555.13	Pituitary	A=0.815	T=0.185	0.356331	6.53106e-05
rs11511253	rs11146894	chr10:38943032	0.986895	1	SEPT7P9	ENSG00000120555.13	Pituitary	G=0.816	A=0.184	0.356331	6.53106e-05
rs11511253	rs4572067	chr10:38950625	0.993439	1	SEPT7P9	ENSG00000120555.13	Pituitary	G=0.815	T=0.185	0.356331	6.53106e-05
rs11511253	rs11146911	chr10:38968284	1	1	SEPT7P9	ENSG00000120555.13	Pituitary	C=0.814	A=0.186	0.356331	6.53106e-05
rs11511253	rs2180800	chr10:38579233	0.980362	0.993396	SEPT7P9	ENSG00000120555.13	Pituitary	C=0.815	T=0.185	0.355811	6.64042e-05
rs11511253	rs10764157	chr10:38586639	0.980366	1	SEPT7P9	ENSG00000120555.13	Pituitary	A=0.817	G=0.183	0.355811	6.64042e-05
rs11511253	rs2021018	chr10:38591883	0.980366	1	SEPT7P9	ENSG00000120555.13	Pituitary	G=0.817	A=0.183	0.355811	6.64042e-05
rs11511253	rs7071245	chr10:38596222	0.980366	1	SEPT7P9	ENSG00000120555.13	Pituitary	G=0.817	A=0.183	0.355811	6.64042e-05
rs11511253	rs11596501	chr10:38601415	0.986895	1	SEPT7P9	ENSG00000120555.13	Pituitary	G=0.816	A=0.184	0.355811	6.64042e-05
rs11511253	rs10827863	chr10:38611500	0.980366	1	SEPT7P9	ENSG00000120555.13	Pituitary	T=0.817	C=0.183	0.355811	6.64042e-05
rs11511253	rs12772118	chr10:39030219	0.961177	0.986831	SEPT7P9	ENSG00000120555.13	Pituitary	T=0.812	G=0.188	0.355347	6.64072e-05
rs11511253	rs11146654	chr10:39031718	0.967718	0.993407	SEPT7P9	ENSG00000120555.13	Pituitary	C=0.811	T=0.189	0.355347	6.64072e-05
rs11511253	rs11146655	chr10:39034208	0.961177	0.986831	SEPT7P9	ENSG00000120555.13	Pituitary	A=0.812	G=0.188	0.355347	6.64072e-05
rs11511253	rs9664979	chr10:39042400	0.961177	0.986831	SEPT7P9	ENSG00000120555.13	Pituitary	G=0.812	A=0.188	0.355347	6.64072e-05
rs11511253	rs9731107	chr10:39048398	0.967718	0.993407	SEPT7P9	ENSG00000120555.13	Pituitary	G=0.811	A=0.189	0.355347	6.64072e-05
rs11511253	rs1902549	chr10:39048914	0.967718	0.993407	SEPT7P9	ENSG00000120555.13	Pituitary	C=0.811	T=0.189	0.355347	6.64072e-05
rs11511253	rs7071794	chr10:39054085	0.967718	0.993407	SEPT7P9	ENSG00000120555.13	Pituitary	T=0.811	A=0.189	0.355347	6.64072e-05
rs11511253	rs11146702	chr10:39062460	0.967718	0.993407	SEPT7P9	ENSG00000120555.13	Pituitary	G=0.811	A=0.189	0.355347	6.64072e-05
rs11511253	rs11146709	chr10:39066743	0.967718	0.993407	SEPT7P9	ENSG00000120555.13	Pituitary	C=0.811	T=0.189	0.355347	6.64072e-05
rs11511253	rs11146713	chr10:39067972	0.967718	0.993407	SEPT7P9	ENSG00000120555.13	Pituitary	G=0.811	T=0.189	0.355347	6.64072e-05
rs11511253	rs7068733	chr10:39071680	0.948142	0.973726	SEPT7P9	ENSG00000120555.13	Pituitary	C=0.814	G=0.186	0.355347	6.64072e-05
rs11511253	rs11597575	chr10:39077614	0.967718	0.993407	SEPT7P9	ENSG00000120555.13	Pituitary	G=0.811	C=0.189	0.355347	6.64072e-05
rs11511253	rs10870406	chr10:39087499	0.967718	0.993407	SEPT7P9	ENSG00000120555.13	Pituitary	G=0.811	A=0.189	0.355347	6.64072e-05
rs11511253	rs4881578	chr10:39095486	0.967718	0.993407	SEPT7P9	ENSG00000120555.13	Pituitary	G=0.811	A=0.189	0.355347	6.64072e-05
rs11511253	rs4881584	chr10:39095740	0.967718	0.993407	SEPT7P9	ENSG00000120555.13	Pituitary	C=0.811	T=0.189	0.355347	6.64072e-05
rs11511253	rs10870418	chr10:39096996	0.961177	0.986831	SEPT7P9	ENSG00000120555.13	Pituitary	C=0.812	T=0.188	0.355347	6.64072e-05
rs11511253	rs7099107	chr10:39097996	0.967718	0.993407	SEPT7P9	ENSG00000120555.13	Pituitary	G=0.811	A=0.189	0.355347	6.64072e-05
rs11511253	rs7910228	chr10:39098591	0.961177	0.986831	SEPT7P9	ENSG00000120555.13	Pituitary	A=0.812	T=0.188	0.355347	6.64072e-05
rs11511253	rs11146753	chr10:39098616	0.967718	0.993407	SEPT7P9	ENSG00000120555.13	Pituitary	A=0.811	G=0.189	0.355347	6.64072e-05
rs11511253	rs10870421	chr10:39099615	0.967718	0.993407	SEPT7P9	ENSG00000120555.13	Pituitary	C=0.811	A=0.189	0.355347	6.64072e-05
rs11511253	rs4881585	chr10:39103867	0.961177	0.986831	SEPT7P9	ENSG00000120555.13	Pituitary	A=0.812	G=0.188	0.355347	6.64072e-05
rs11511253	rs35361303	chr10:39107852	0.961177	0.986831	SEPT7P9	ENSG00000120555.13	Pituitary	C=0.812	G=0.188	0.355347	6.64072e-05
rs11511253	rs7074243	chr10:39108213	0.961456	0.993399	SEPT7P9	ENSG00000120555.13	Pituitary	A=0.81	T=0.19	0.355347	6.64072e-05
rs11511253	rs11817950	chr10:39110079	0.954916	0.986815	SEPT7P9	ENSG00000120555.13	Pituitary	C=0.811	T=0.189	0.355347	6.64072e-05
rs11511253	rs11146768	chr10:39110232	0.967718	0.993407	SEPT7P9	ENSG00000120555.13	Pituitary	C=0.811	T=0.189	0.355347	6.64072e-05
rs11511253	rs35173665	chr10:39116188	0.948722	0.986798	SEPT7P9	ENSG00000120555.13	Pituitary	T=0.81	G=0.19	0.355347	6.64072e-05
rs11511253	rs12773561	chr10:39117941	0.967718	0.993407	SEPT7P9	ENSG00000120555.13	Pituitary	G=0.811	C=0.189	0.355347	6.64072e-05
rs11511253	rs11146784	chr10:39120807	0.961456	0.993399	SEPT7P9	ENSG00000120555.13	Pituitary	C=0.81	T=0.19	0.355347	6.64072e-05
rs11511253	rs7068771	chr10:39128973	0.961177	0.986831	SEPT7P9	ENSG00000120555.13	Pituitary	T=0.812	G=0.188	0.355347	6.64072e-05
rs11511253	rs12357698	chr10:39129538	0.967718	0.993407	SEPT7P9	ENSG00000120555.13	Pituitary	T=0.811	A=0.189	0.355347	6.64072e-05
rs11511253	rs4556804	chr10:39129927	0.967718	0.993407	SEPT7P9	ENSG00000120555.13	Pituitary	G=0.811	A=0.189	0.355347	6.64072e-05
rs11511253	rs7087510	chr10:38800335	0.891125	0.993301	SEPT7P9	ENSG00000120555.13	Pituitary	G=0.798	A=0.202	0.342225	6.88543e-05
rs11511253	rs138310998	chr10:38870781	0.891125	0.993301	SEPT7P9	ENSG00000120555.13	Pituitary	G=0.798	A=0.202	0.342225	6.88543e-05
rs11511253	rs4070543	chr10:38876101	0.891125	0.993301	SEPT7P9	ENSG00000120555.13	Pituitary	G=0.798	A=0.202	0.342225	6.88543e-05
rs11511253	rs12570560	chr10:38878637	0.891125	0.993301	SEPT7P9	ENSG00000120555.13	Pituitary	C=0.798	G=0.202	0.342225	6.88543e-05
rs11511253	rs12571329	chr10:38878810	0.891125	0.993301	SEPT7P9	ENSG00000120555.13	Pituitary	G=0.798	A=0.202	0.342225	6.88543e-05
rs11511253	rs61840410	chr10:38880697	0.891125	0.993301	SEPT7P9	ENSG00000120555.13	Pituitary	C=0.798	T=0.202	0.342225	6.88543e-05
rs11511253	rs7069025	chr10:38884430	0.891125	0.993301	SEPT7P9	ENSG00000120555.13	Pituitary	G=0.798	A=0.202	0.342225	6.88543e-05
rs11511253	rs12770432	chr10:38885725	0.891125	0.993301	SEPT7P9	ENSG00000120555.13	Pituitary	G=0.798	A=0.202	0.342225	6.88543e-05
rs11511253	rs34458842	chr10:39118899	0.967718	0.993407	SEPT7P9	ENSG00000120555.13	Pituitary	TG=0.811	T=0.189	0.357156	6.9902e-05
rs11511253	rs11146775	chr10:39113794	0.967718	0.993407	SEPT7P9	ENSG00000120555.13	Pituitary	C=0.811	T=0.189	0.366017	7.08217e-05
rs11511253	rs111563184	chr10:38541284	0.891243	0.947169	SEPT7P9	ENSG00000120555.13	Pituitary	G=0.815	GC=0.185	0.348911	7.16482e-05
rs11511253	rs12775411	chr10:39023739	0.95526	0.993391	SEPT7P9	ENSG00000120555.13	Pituitary	G=0.809	A=0.191	0.353767	7.7172e-05
rs11511253	rs11011533	chr10:38588065	0.986895	1	CICP9	ENSG00000228882.1	Pituitary	G=0.816	A=0.184	0.374869	7.97099e-05
rs11511253	rs10827860	chr10:38601709	0.986895	1	CICP9	ENSG00000228882.1	Pituitary	G=0.816	A=0.184	0.374869	7.97099e-05
rs11511253	rs10827862	chr10:38608731	0.986895	1	CICP9	ENSG00000228882.1	Pituitary	C=0.816	A=0.184	0.374869	7.97099e-05
rs11511253	rs7917312	chr10:38613587	0.986895	1	CICP9	ENSG00000228882.1	Pituitary	C=0.816	T=0.184	0.374869	7.97099e-05
rs4554078	rs4260537	chr4:9678215	0.761289	0.943532	ENPP7P11	ENSG00000250942.1	Pituitary	A=0.037	G=0.963	0.664883	8.31029e-05
rs11511253	rs11146912	chr10:38968609	0.690467	1	RP11-258F22.1	ENSG00000226578.1	Pituitary	C=0.864	T=0.136	-0.398064	8.68531e-05
rs11511253	rs11146607	chr10:38984039	0.690467	1	RP11-258F22.1	ENSG00000226578.1	Pituitary	T=0.864	A=0.136	-0.398064	8.68531e-05
rs11511253	rs12775895	chr10:39090138	0.607434	0.985401	SEPT7P9	ENSG00000120555.13	Pituitary	G=0.733	A=0.267	0.338585	9.06518e-05
rs11511253	rs12571507	chr10:38634334	0.936072	0.980198	SEPT7P9	ENSG00000120555.13	Pituitary	C=0.81	T=0.19	0.341612	0.000101173
rs11511253	rs11011543	chr10:38629830	0.986895	1	SEPT7P9	ENSG00000120555.13	Pituitary	A=0.816	T=0.184	0.34682	0.000101283
rs11511253	rs10827866	chr10:38655628	0.986895	1	SEPT7P9	ENSG00000120555.13	Pituitary	G=0.816	T=0.184	0.34682	0.000101283
rs11511253	rs66610970	chr10:38656358	0.986895	1	SEPT7P9	ENSG00000120555.13	Pituitary	CT=0.816	C=0.184	0.34682	0.000101283
rs11511253	rs138284504	chr10:38663638	0.986895	1	SEPT7P9	ENSG00000120555.13	Pituitary	C=0.816	T=0.184	0.34682	0.000101283
rs11511253	rs10827867	chr10:38667316	0.986895	1	SEPT7P9	ENSG00000120555.13	Pituitary	T=0.816	C=0.184	0.34682	0.000101283
rs11511253	rs71500456	chr10:39031056	0.967718	0.993407	SEPT7P9	ENSG00000120555.13	Pituitary	C=0.811	T=0.189	0.352239	0.000108097
rs11511253	rs11598237	chr10:38674609	0.684639	1	RP11-258F22.1	ENSG00000226578.1	Pituitary	C=0.865	T=0.135	-0.390444	0.000111133
rs11511253	rs7905850	chr10:38677501	0.684639	1	RP11-258F22.1	ENSG00000226578.1	Pituitary	T=0.865	A=0.135	-0.390444	0.000111133
rs11511253	rs116385183	chr10:38696120	0.684639	1	RP11-258F22.1	ENSG00000226578.1	Pituitary	G=0.865	A=0.135	-0.390444	0.000111133
rs11511253	rs11523362	chr10:38724150	0.690467	1	RP11-258F22.1	ENSG00000226578.1	Pituitary	C=0.864	T=0.136	-0.390444	0.000111133
rs11511253	rs113246148	chr10:38908802	0.683968	0.991099	RP11-258F22.1	ENSG00000226578.1	Pituitary	G=0.863	A=0.137	-0.390444	0.000111133
rs11511253	rs11146601	chr10:38978680	0.684639	1	RP11-258F22.1	ENSG00000226578.1	Pituitary	C=0.865	T=0.135	-0.390444	0.000111133
rs11511253	rs11492601	chr10:38996576	0.683968	0.991099	RP11-258F22.1	ENSG00000226578.1	Pituitary	C=0.863	T=0.137	-0.390444	0.000111133
rs11511253	rs59505605	chr10:39002459	0.683968	0.991099	RP11-258F22.1	ENSG00000226578.1	Pituitary	A=0.863	C=0.137	-0.390444	0.000111133
rs11511253	rs4088497	chr10:38988853	0.993466	1	SEPT7P9	ENSG00000120555.13	Pituitary	T=0.813	C=0.187	0.354696	0.000112398
rs11511253	rs34458842	chr10:39118899	0.967718	0.993407	CICP9	ENSG00000228882.1	Pituitary	TG=0.811	T=0.189	0.368465	0.000119171
rs11511253	rs71500469	chr10:39063527	0.967718	0.993407	SEPT7P9	ENSG00000120555.13	Pituitary	T=0.811	G=0.189	0.354667	0.000121634
rs11511253	rs11596538	chr10:39057602	0.659207	0.964905	RP11-258F22.1	ENSG00000226578.1	Pituitary	C=0.861	A=0.139	-0.386959	0.000125679
rs11511253	rs7079706	chr10:39060910	0.659207	0.964905	RP11-258F22.1	ENSG00000226578.1	Pituitary	T=0.861	G=0.139	-0.386959	0.000125679
rs11511253	rs7070320	chr10:39069777	0.659207	0.964905	RP11-258F22.1	ENSG00000226578.1	Pituitary	T=0.861	A=0.139	-0.386959	0.000125679
rs11511253	rs9794215	chr10:38733027	0.967718	0.993407	SEPT7P9	ENSG00000120555.13	Pituitary	C=0.811	T=0.189	0.341673	0.000128257
rs11511253	rs2180800	chr10:38579233	0.980362	0.993396	CICP9	ENSG00000228882.1	Pituitary	C=0.815	T=0.185	0.362203	0.000141005
rs11511253	rs10764157	chr10:38586639	0.980366	1	CICP9	ENSG00000228882.1	Pituitary	A=0.817	G=0.183	0.362203	0.000141005
rs11511253	rs2021018	chr10:38591883	0.980366	1	CICP9	ENSG00000228882.1	Pituitary	G=0.817	A=0.183	0.362203	0.000141005
rs11511253	rs7071245	chr10:38596222	0.980366	1	CICP9	ENSG00000228882.1	Pituitary	G=0.817	A=0.183	0.362203	0.000141005
rs11511253	rs11596501	chr10:38601415	0.986895	1	CICP9	ENSG00000228882.1	Pituitary	G=0.816	A=0.184	0.362203	0.000141005
rs11511253	rs10827863	chr10:38611500	0.980366	1	CICP9	ENSG00000228882.1	Pituitary	T=0.817	C=0.183	0.362203	0.000141005
rs11511253	rs9794215	chr10:38733027	0.967718	0.993407	CICP9	ENSG00000228882.1	Pituitary	C=0.811	T=0.189	0.361414	0.000142725
rs11511253	rs71500469	chr10:39063527	0.967718	0.993407	CICP9	ENSG00000228882.1	Pituitary	T=0.811	G=0.189	0.372167	0.000153864
rs11511253	rs144280981	chr10:38670613	0.986906	0.993431	CICP9	ENSG00000228882.1	Pituitary	C=0.814	T=0.186	0.359846	0.000157657
rs11511253	rs7093896	chr10:38671532	0.993439	1	CICP9	ENSG00000228882.1	Pituitary	A=0.815	T=0.185	0.359846	0.000157657
rs11511253	rs3087759	chr10:38672144	0.993439	1	CICP9	ENSG00000228882.1	Pituitary	A=0.815	C=0.185	0.359846	0.000157657
rs11511253	rs4934946	chr10:38679281	0.993439	1	CICP9	ENSG00000228882.1	Pituitary	T=0.815	C=0.185	0.359846	0.000157657
rs11511253	rs11011555	chr10:38681866	0.993439	1	CICP9	ENSG00000228882.1	Pituitary	T=0.815	C=0.185	0.359846	0.000157657
rs11511253	rs11011558	chr10:38700625	0.993439	1	CICP9	ENSG00000228882.1	Pituitary	G=0.815	A=0.185	0.359846	0.000157657
rs11511253	rs61837224	chr10:38701900	0.993439	1	CICP9	ENSG00000228882.1	Pituitary	G=0.815	C=0.185	0.359846	0.000157657
rs11511253	rs117398853	chr10:38704378	0.993439	1	CICP9	ENSG00000228882.1	Pituitary	C=0.815	G=0.185	0.359846	0.000157657
rs11511253	rs61837257	chr10:38711591	0.993439	1	CICP9	ENSG00000228882.1	Pituitary	C=0.815	G=0.185	0.359846	0.000157657
rs11511253	rs9663128	chr10:38717802	0.993439	1	CICP9	ENSG00000228882.1	Pituitary	C=0.815	G=0.185	0.359846	0.000157657
rs11511253	rs79613030	chr10:38725589	0.993439	1	CICP9	ENSG00000228882.1	Pituitary	G=0.815	A=0.185	0.359846	0.000157657
rs11511253	rs7088208	chr10:38731609	0.986906	0.993431	CICP9	ENSG00000228882.1	Pituitary	T=0.814	C=0.186	0.359846	0.000157657
rs11511253	rs117840800	chr10:38733920	0.993439	1	CICP9	ENSG00000228882.1	Pituitary	A=0.815	G=0.185	0.359846	0.000157657
rs11511253	rs74890899	chr10:38740050	0.986895	1	CICP9	ENSG00000228882.1	Pituitary	C=0.816	T=0.184	0.359846	0.000157657
rs11511253	rs1810634	chr10:38741861	0.993439	1	CICP9	ENSG00000228882.1	Pituitary	A=0.815	G=0.185	0.359846	0.000157657
rs11511253	rs61839484	chr10:38745750	0.993439	1	CICP9	ENSG00000228882.1	Pituitary	G=0.815	A=0.185	0.359846	0.000157657
rs11511253	rs9664768	chr10:38748043	0.993439	1	CICP9	ENSG00000228882.1	Pituitary	G=0.815	A=0.185	0.359846	0.000157657
rs11511253	rs72639568	chr10:38760420	0.993439	1	CICP9	ENSG00000228882.1	Pituitary	G=0.815	A=0.185	0.359846	0.000157657
rs11511253	rs77114817	chr10:38762423	0.986895	1	CICP9	ENSG00000228882.1	Pituitary	T=0.816	C=0.184	0.359846	0.000157657
rs11511253	rs11492515	chr10:38762753	0.993439	1	CICP9	ENSG00000228882.1	Pituitary	C=0.815	T=0.185	0.359846	0.000157657
rs11511253	rs11492459	chr10:38765259	0.993439	1	CICP9	ENSG00000228882.1	Pituitary	T=0.815	C=0.185	0.359846	0.000157657
rs11511253	rs7084618	chr10:38781701	0.993439	1	CICP9	ENSG00000228882.1	Pituitary	A=0.815	T=0.185	0.359846	0.000157657
rs11511253	rs7095113	chr10:38784074	0.993439	1	CICP9	ENSG00000228882.1	Pituitary	G=0.815	A=0.185	0.359846	0.000157657
rs11511253	rs148773254	chr10:38785136	0.993439	1	CICP9	ENSG00000228882.1	Pituitary	C=0.815	T=0.185	0.359846	0.000157657
rs11511253	rs4623823	chr10:38913276	0.993439	1	CICP9	ENSG00000228882.1	Pituitary	C=0.815	T=0.185	0.359846	0.000157657
rs11511253	rs35712971	chr10:38937578	0.993439	1	CICP9	ENSG00000228882.1	Pituitary	A=0.815	T=0.185	0.359846	0.000157657
rs11511253	rs11146894	chr10:38943032	0.986895	1	CICP9	ENSG00000228882.1	Pituitary	G=0.816	A=0.184	0.359846	0.000157657
rs11511253	rs4572067	chr10:38950625	0.993439	1	CICP9	ENSG00000228882.1	Pituitary	G=0.815	T=0.185	0.359846	0.000157657
rs11511253	rs11146911	chr10:38968284	1	1	CICP9	ENSG00000228882.1	Pituitary	C=0.814	A=0.186	0.359846	0.000157657
rs11511253	rs11011533	chr10:38588065	0.986895	1	SEPT7P9	ENSG00000120555.13	Pituitary	G=0.816	A=0.184	0.337379	0.0001602
rs11511253	rs10827860	chr10:38601709	0.986895	1	SEPT7P9	ENSG00000120555.13	Pituitary	G=0.816	A=0.184	0.337379	0.0001602
rs11511253	rs10827862	chr10:38608731	0.986895	1	SEPT7P9	ENSG00000120555.13	Pituitary	C=0.816	A=0.184	0.337379	0.0001602
rs11511253	rs7917312	chr10:38613587	0.986895	1	SEPT7P9	ENSG00000120555.13	Pituitary	C=0.816	T=0.184	0.337379	0.0001602
rs11511253	rs12783930	chr10:39034128	0.659207	0.964905	RP11-258F22.1	ENSG00000226578.1	Pituitary	C=0.861	T=0.139	-0.380816	0.000166494
rs11511253	rs35322563	chr10:39035115	0.659207	0.964905	RP11-258F22.1	ENSG00000226578.1	Pituitary	G=0.861	T=0.139	-0.380816	0.000166494
rs11511253	rs12775030	chr10:38802672	0.993439	1	CICP9	ENSG00000228882.1	Pituitary	C=0.815	T=0.185	0.357845	0.000170978
rs11511253	rs4881618	chr10:38955198	0.993466	1	CICP9	ENSG00000228882.1	Pituitary	G=0.813	T=0.187	0.357845	0.000170978
rs11511253	rs35674400	chr10:38633660	0.678825	1	RP11-258F22.1	ENSG00000226578.1	Pituitary	A=0.866	C=0.134	-0.388633	0.000173665
rs11511253	rs66707004	chr10:38683906	0.678825	1	RP11-258F22.1	ENSG00000226578.1	Pituitary	T=0.866	A=0.134	-0.388633	0.000173665
rs11511253	rs11492514	chr10:38744503	0.678825	1	RP11-258F22.1	ENSG00000226578.1	Pituitary	G=0.866	A=0.134	-0.388633	0.000173665
rs11511253	rs201467269	chr10:38758753	0.678825	1	RP11-258F22.1	ENSG00000226578.1	Pituitary	G=0.866	A=0.134	-0.388633	0.000173665
rs11511253	rs61839531	chr10:38767876	0.678825	1	RP11-258F22.1	ENSG00000226578.1	Pituitary	G=0.866	A=0.134	-0.388633	0.000173665
rs11511253	rs4881620	chr10:38964074	0.678825	1	RP11-258F22.1	ENSG00000226578.1	Pituitary	C=0.866	T=0.134	-0.388633	0.000173665
rs11511253	rs11146605	chr10:38982327	0.678825	1	RP11-258F22.1	ENSG00000226578.1	Pituitary	C=0.866	T=0.134	-0.388633	0.000173665
rs11511253	rs3878072	chr10:39008776	0.678141	0.991034	RP11-258F22.1	ENSG00000226578.1	Pituitary	A=0.864	G=0.136	-0.388633	0.000173665
rs11511253	rs10764162	chr10:38655884	0.616859	0.98546	SEPT7P9	ENSG00000120555.13	Pituitary	C=0.736	T=0.264	0.324071	0.000186868
rs11511253	rs61839915	chr10:38541367	0.980362	0.993396	CICP9	ENSG00000228882.1	Pituitary	C=0.815	T=0.185	0.355597	0.000190084
rs11511253	rs7089593	chr10:38545593	0.980362	0.993396	CICP9	ENSG00000228882.1	Pituitary	A=0.815	G=0.185	0.355597	0.000190084
rs11511253	rs11011501	chr10:38550823	0.967321	0.993324	CICP9	ENSG00000228882.1	Pituitary	G=0.817	A=0.183	0.355597	0.000190084
rs11511253	rs11011509	chr10:38555277	0.973833	0.99336	CICP9	ENSG00000228882.1	Pituitary	G=0.816	A=0.184	0.355597	0.000190084
rs11511253	rs7100199	chr10:38556138	0.96737	0.986792	CICP9	ENSG00000228882.1	Pituitary	T=0.815	C=0.185	0.355597	0.000190084
rs11511253	rs7089975	chr10:38569998	0.980362	0.993396	CICP9	ENSG00000228882.1	Pituitary	A=0.815	G=0.185	0.355597	0.000190084
rs11511253	rs77578626	chr10:38749167	0.967718	0.993407	CICP9	ENSG00000228882.1	Pituitary	A=0.811	G=0.189	0.34687	0.000198649
rs11511253	rs2310280	chr10:38915964	0.986895	1	CICP9	ENSG00000228882.1	Pituitary	A=0.816	G=0.184	0.35465	0.000199354
rs11511253	rs11146877	chr10:38922878	0.986895	1	CICP9	ENSG00000228882.1	Pituitary	C=0.816	T=0.184	0.35465	0.000199354
rs11511253	rs11011543	chr10:38629830	0.986895	1	CICP9	ENSG00000228882.1	Pituitary	A=0.816	T=0.184	0.352956	0.000208056
rs11511253	rs10827866	chr10:38655628	0.986895	1	CICP9	ENSG00000228882.1	Pituitary	G=0.816	T=0.184	0.352956	0.000208056
rs11511253	rs66610970	chr10:38656358	0.986895	1	CICP9	ENSG00000228882.1	Pituitary	CT=0.816	C=0.184	0.352956	0.000208056
rs11511253	rs138284504	chr10:38663638	0.986895	1	CICP9	ENSG00000228882.1	Pituitary	C=0.816	T=0.184	0.352956	0.000208056
rs11511253	rs10827867	chr10:38667316	0.986895	1	CICP9	ENSG00000228882.1	Pituitary	T=0.816	C=0.184	0.352956	0.000208056
rs11511253	rs11592779	chr10:38890975	0.872669	0.979927	CICP9	ENSG00000228882.1	Pituitary	C=0.799	T=0.201	0.3399	0.00021016
rs11511253	rs4881586	chr10:38893471	0.86621	0.973269	CICP9	ENSG00000228882.1	Pituitary	C=0.8	T=0.2	0.3399	0.00021016
rs11511253	rs7923903	chr10:38896261	0.879145	0.986601	CICP9	ENSG00000228882.1	Pituitary	G=0.798	A=0.202	0.3399	0.00021016
rs11511253	rs7896006	chr10:38896410	0.879145	0.986601	CICP9	ENSG00000228882.1	Pituitary	C=0.798	T=0.202	0.3399	0.00021016
rs11511253	rs7896545	chr10:38896746	0.879145	0.986601	CICP9	ENSG00000228882.1	Pituitary	C=0.798	T=0.202	0.3399	0.00021016
rs11511253	rs7076099	chr10:38897916	0.879145	0.986601	CICP9	ENSG00000228882.1	Pituitary	G=0.798	A=0.202	0.3399	0.00021016
rs11511253	rs111563184	chr10:38541284	0.891243	0.947169	CICP9	ENSG00000228882.1	Pituitary	G=0.815	GC=0.185	0.346568	0.000220725
rs11511253	rs200253039	chr10:38779710	0.993439	1	CICP9	ENSG00000228882.1	Pituitary	C=0.815	T=0.185	0.351433	0.00022259
rs11511253	rs4088497	chr10:38988853	0.993466	1	CICP9	ENSG00000228882.1	Pituitary	T=0.813	C=0.187	0.361308	0.000225603
rs11511253	rs11597330	chr10:39008919	0.974276	1	CICP9	ENSG00000228882.1	Pituitary	C=0.81	T=0.19	0.350594	0.000234955
rs11511253	rs7087510	chr10:38800335	0.891125	0.993301	CICP9	ENSG00000228882.1	Pituitary	G=0.798	A=0.202	0.336651	0.000246518
rs11511253	rs138310998	chr10:38870781	0.891125	0.993301	CICP9	ENSG00000228882.1	Pituitary	G=0.798	A=0.202	0.336651	0.000246518
rs11511253	rs4070543	chr10:38876101	0.891125	0.993301	CICP9	ENSG00000228882.1	Pituitary	G=0.798	A=0.202	0.336651	0.000246518
rs11511253	rs12570560	chr10:38878637	0.891125	0.993301	CICP9	ENSG00000228882.1	Pituitary	C=0.798	G=0.202	0.336651	0.000246518
rs11511253	rs12571329	chr10:38878810	0.891125	0.993301	CICP9	ENSG00000228882.1	Pituitary	G=0.798	A=0.202	0.336651	0.000246518
rs11511253	rs61840410	chr10:38880697	0.891125	0.993301	CICP9	ENSG00000228882.1	Pituitary	C=0.798	T=0.202	0.336651	0.000246518
rs11511253	rs7069025	chr10:38884430	0.891125	0.993301	CICP9	ENSG00000228882.1	Pituitary	G=0.798	A=0.202	0.336651	0.000246518
rs11511253	rs12770432	chr10:38885725	0.891125	0.993301	CICP9	ENSG00000228882.1	Pituitary	G=0.798	A=0.202	0.336651	0.000246518
rs11511253	rs12772118	chr10:39030219	0.961177	0.986831	CICP9	ENSG00000228882.1	Pituitary	T=0.812	G=0.188	0.348516	0.000249883
rs11511253	rs11146654	chr10:39031718	0.967718	0.993407	CICP9	ENSG00000228882.1	Pituitary	C=0.811	T=0.189	0.348516	0.000249883
rs11511253	rs11146655	chr10:39034208	0.961177	0.986831	CICP9	ENSG00000228882.1	Pituitary	A=0.812	G=0.188	0.348516	0.000249883
rs11511253	rs9664979	chr10:39042400	0.961177	0.986831	CICP9	ENSG00000228882.1	Pituitary	G=0.812	A=0.188	0.348516	0.000249883
rs11511253	rs9731107	chr10:39048398	0.967718	0.993407	CICP9	ENSG00000228882.1	Pituitary	G=0.811	A=0.189	0.348516	0.000249883
rs11511253	rs1902549	chr10:39048914	0.967718	0.993407	CICP9	ENSG00000228882.1	Pituitary	C=0.811	T=0.189	0.348516	0.000249883
rs11511253	rs7071794	chr10:39054085	0.967718	0.993407	CICP9	ENSG00000228882.1	Pituitary	T=0.811	A=0.189	0.348516	0.000249883
rs11511253	rs11146702	chr10:39062460	0.967718	0.993407	CICP9	ENSG00000228882.1	Pituitary	G=0.811	A=0.189	0.348516	0.000249883
rs11511253	rs11146709	chr10:39066743	0.967718	0.993407	CICP9	ENSG00000228882.1	Pituitary	C=0.811	T=0.189	0.348516	0.000249883
rs11511253	rs11146713	chr10:39067972	0.967718	0.993407	CICP9	ENSG00000228882.1	Pituitary	G=0.811	T=0.189	0.348516	0.000249883
rs11511253	rs7068733	chr10:39071680	0.948142	0.973726	CICP9	ENSG00000228882.1	Pituitary	C=0.814	G=0.186	0.348516	0.000249883
rs11511253	rs11597575	chr10:39077614	0.967718	0.993407	CICP9	ENSG00000228882.1	Pituitary	G=0.811	C=0.189	0.348516	0.000249883
rs11511253	rs10870406	chr10:39087499	0.967718	0.993407	CICP9	ENSG00000228882.1	Pituitary	G=0.811	A=0.189	0.348516	0.000249883
rs11511253	rs4881578	chr10:39095486	0.967718	0.993407	CICP9	ENSG00000228882.1	Pituitary	G=0.811	A=0.189	0.348516	0.000249883
rs11511253	rs4881584	chr10:39095740	0.967718	0.993407	CICP9	ENSG00000228882.1	Pituitary	C=0.811	T=0.189	0.348516	0.000249883
rs11511253	rs10870418	chr10:39096996	0.961177	0.986831	CICP9	ENSG00000228882.1	Pituitary	C=0.812	T=0.188	0.348516	0.000249883
rs11511253	rs7099107	chr10:39097996	0.967718	0.993407	CICP9	ENSG00000228882.1	Pituitary	G=0.811	A=0.189	0.348516	0.000249883
rs11511253	rs7910228	chr10:39098591	0.961177	0.986831	CICP9	ENSG00000228882.1	Pituitary	A=0.812	T=0.188	0.348516	0.000249883
rs11511253	rs11146753	chr10:39098616	0.967718	0.993407	CICP9	ENSG00000228882.1	Pituitary	A=0.811	G=0.189	0.348516	0.000249883
rs11511253	rs10870421	chr10:39099615	0.967718	0.993407	CICP9	ENSG00000228882.1	Pituitary	C=0.811	A=0.189	0.348516	0.000249883
rs11511253	rs4881585	chr10:39103867	0.961177	0.986831	CICP9	ENSG00000228882.1	Pituitary	A=0.812	G=0.188	0.348516	0.000249883
rs11511253	rs35361303	chr10:39107852	0.961177	0.986831	CICP9	ENSG00000228882.1	Pituitary	C=0.812	G=0.188	0.348516	0.000249883
rs11511253	rs7074243	chr10:39108213	0.961456	0.993399	CICP9	ENSG00000228882.1	Pituitary	A=0.81	T=0.19	0.348516	0.000249883
rs11511253	rs11817950	chr10:39110079	0.954916	0.986815	CICP9	ENSG00000228882.1	Pituitary	C=0.811	T=0.189	0.348516	0.000249883
rs11511253	rs11146768	chr10:39110232	0.967718	0.993407	CICP9	ENSG00000228882.1	Pituitary	C=0.811	T=0.189	0.348516	0.000249883
rs11511253	rs35173665	chr10:39116188	0.948722	0.986798	CICP9	ENSG00000228882.1	Pituitary	T=0.81	G=0.19	0.348516	0.000249883
rs11511253	rs12773561	chr10:39117941	0.967718	0.993407	CICP9	ENSG00000228882.1	Pituitary	G=0.811	C=0.189	0.348516	0.000249883
rs11511253	rs11146784	chr10:39120807	0.961456	0.993399	CICP9	ENSG00000228882.1	Pituitary	C=0.81	T=0.19	0.348516	0.000249883
rs11511253	rs7068771	chr10:39128973	0.961177	0.986831	CICP9	ENSG00000228882.1	Pituitary	T=0.812	G=0.188	0.348516	0.000249883
rs11511253	rs12357698	chr10:39129538	0.967718	0.993407	CICP9	ENSG00000228882.1	Pituitary	T=0.811	A=0.189	0.348516	0.000249883
rs11511253	rs4556804	chr10:39129927	0.967718	0.993407	CICP9	ENSG00000228882.1	Pituitary	G=0.811	A=0.189	0.348516	0.000249883
rs11511253	rs10764162	chr10:38655884	0.616859	0.98546	RP11-291L22.9	ENSG00000276805.2	Prostate	C=0.736	T=0.264	0.361389	3.851e-05
rs11511253	rs11011558	chr10:38700625	0.993439	1	RP11-291L22.9	ENSG00000276805.2	Prostate	G=0.815	A=0.185	0.361117	7.17293e-05
rs11511253	rs12775895	chr10:39090138	0.607434	0.985401	RP11-291L22.9	ENSG00000276805.2	Prostate	G=0.733	A=0.267	0.355016	0.000116634
rs11511253	rs61837257	chr10:38711591	0.993439	1	RP11-291L22.9	ENSG00000276805.2	Prostate	C=0.815	G=0.185	0.353228	0.000182778
rs11511253	rs4881618	chr10:38955198	0.993466	1	RP11-291L22.9	ENSG00000276805.2	Prostate	G=0.813	T=0.187	0.353228	0.000182778
rs11511253	rs11011558	chr10:38700625	0.993439	1	RP11-291L22.9	ENSG00000276805.2	Skin - Not Sun Exposed (Suprapubic)	G=0.815	A=0.185	0.582365	3.45688e-23
rs11511253	rs2180899	chr10:38899250	0.728744	1	RP11-291L22.9	ENSG00000276805.2	Skin - Not Sun Exposed (Suprapubic)	G=0.761	A=0.239	0.531999	1.85071e-22
rs11511253	rs7087510	chr10:38800335	0.891125	0.993301	RP11-291L22.9	ENSG00000276805.2	Skin - Not Sun Exposed (Suprapubic)	G=0.798	A=0.202	0.545648	2.66818e-22
rs11511253	rs138310998	chr10:38870781	0.891125	0.993301	RP11-291L22.9	ENSG00000276805.2	Skin - Not Sun Exposed (Suprapubic)	G=0.798	A=0.202	0.545648	2.66818e-22
rs11511253	rs4070543	chr10:38876101	0.891125	0.993301	RP11-291L22.9	ENSG00000276805.2	Skin - Not Sun Exposed (Suprapubic)	G=0.798	A=0.202	0.545648	2.66818e-22
rs11511253	rs12571329	chr10:38878810	0.891125	0.993301	RP11-291L22.9	ENSG00000276805.2	Skin - Not Sun Exposed (Suprapubic)	G=0.798	A=0.202	0.545648	2.66818e-22
rs11511253	rs7069025	chr10:38884430	0.891125	0.993301	RP11-291L22.9	ENSG00000276805.2	Skin - Not Sun Exposed (Suprapubic)	G=0.798	A=0.202	0.545648	2.66818e-22
rs11511253	rs12770432	chr10:38885725	0.891125	0.993301	RP11-291L22.9	ENSG00000276805.2	Skin - Not Sun Exposed (Suprapubic)	G=0.798	A=0.202	0.545648	2.66818e-22
rs11511253	rs11592779	chr10:38890975	0.872669	0.979927	RP11-291L22.9	ENSG00000276805.2	Skin - Not Sun Exposed (Suprapubic)	C=0.799	T=0.201	0.545648	2.66818e-22
rs11511253	rs4881586	chr10:38893471	0.86621	0.973269	RP11-291L22.9	ENSG00000276805.2	Skin - Not Sun Exposed (Suprapubic)	C=0.8	T=0.2	0.545648	2.66818e-22
rs11511253	rs7923903	chr10:38896261	0.879145	0.986601	RP11-291L22.9	ENSG00000276805.2	Skin - Not Sun Exposed (Suprapubic)	G=0.798	A=0.202	0.545648	2.66818e-22
rs11511253	rs7896006	chr10:38896410	0.879145	0.986601	RP11-291L22.9	ENSG00000276805.2	Skin - Not Sun Exposed (Suprapubic)	C=0.798	T=0.202	0.545648	2.66818e-22
rs11511253	rs7896545	chr10:38896746	0.879145	0.986601	RP11-291L22.9	ENSG00000276805.2	Skin - Not Sun Exposed (Suprapubic)	C=0.798	T=0.202	0.545648	2.66818e-22
rs11511253	rs7076099	chr10:38897916	0.879145	0.986601	RP11-291L22.9	ENSG00000276805.2	Skin - Not Sun Exposed (Suprapubic)	G=0.798	A=0.202	0.545648	2.66818e-22
rs11511253	rs12570560	chr10:38878637	0.891125	0.993301	RP11-291L22.9	ENSG00000276805.2	Skin - Not Sun Exposed (Suprapubic)	C=0.798	G=0.202	0.546235	2.68146e-22
rs11511253	rs200253039	chr10:38779710	0.993439	1	RP11-291L22.9	ENSG00000276805.2	Skin - Not Sun Exposed (Suprapubic)	C=0.815	T=0.185	0.574816	2.80576e-22
rs11511253	rs61840410	chr10:38880697	0.891125	0.993301	RP11-291L22.9	ENSG00000276805.2	Skin - Not Sun Exposed (Suprapubic)	C=0.798	T=0.202	0.547566	3.30406e-22
rs11511253	rs35712971	chr10:38937578	0.993439	1	RP11-291L22.9	ENSG00000276805.2	Skin - Not Sun Exposed (Suprapubic)	A=0.815	T=0.185	0.572353	4.74989e-22
rs11511253	rs144280981	chr10:38670613	0.986906	0.993431	RP11-291L22.9	ENSG00000276805.2	Skin - Not Sun Exposed (Suprapubic)	C=0.814	T=0.186	0.570166	5.68242e-22
rs11511253	rs7093896	chr10:38671532	0.993439	1	RP11-291L22.9	ENSG00000276805.2	Skin - Not Sun Exposed (Suprapubic)	A=0.815	T=0.185	0.570166	5.68242e-22
rs11511253	rs3087759	chr10:38672144	0.993439	1	RP11-291L22.9	ENSG00000276805.2	Skin - Not Sun Exposed (Suprapubic)	A=0.815	C=0.185	0.570166	5.68242e-22
rs11511253	rs4934946	chr10:38679281	0.993439	1	RP11-291L22.9	ENSG00000276805.2	Skin - Not Sun Exposed (Suprapubic)	T=0.815	C=0.185	0.570166	5.68242e-22
rs11511253	rs11011555	chr10:38681866	0.993439	1	RP11-291L22.9	ENSG00000276805.2	Skin - Not Sun Exposed (Suprapubic)	T=0.815	C=0.185	0.570166	5.68242e-22
rs11511253	rs61837224	chr10:38701900	0.993439	1	RP11-291L22.9	ENSG00000276805.2	Skin - Not Sun Exposed (Suprapubic)	G=0.815	C=0.185	0.570166	5.68242e-22
rs11511253	rs117398853	chr10:38704378	0.993439	1	RP11-291L22.9	ENSG00000276805.2	Skin - Not Sun Exposed (Suprapubic)	C=0.815	G=0.185	0.570166	5.68242e-22
rs11511253	rs9663128	chr10:38717802	0.993439	1	RP11-291L22.9	ENSG00000276805.2	Skin - Not Sun Exposed (Suprapubic)	C=0.815	G=0.185	0.570166	5.68242e-22
rs11511253	rs7088208	chr10:38731609	0.986906	0.993431	RP11-291L22.9	ENSG00000276805.2	Skin - Not Sun Exposed (Suprapubic)	T=0.814	C=0.186	0.570166	5.68242e-22
rs11511253	rs117840800	chr10:38733920	0.993439	1	RP11-291L22.9	ENSG00000276805.2	Skin - Not Sun Exposed (Suprapubic)	A=0.815	G=0.185	0.570166	5.68242e-22
rs11511253	rs74890899	chr10:38740050	0.986895	1	RP11-291L22.9	ENSG00000276805.2	Skin - Not Sun Exposed (Suprapubic)	C=0.816	T=0.184	0.570166	5.68242e-22
rs11511253	rs1810634	chr10:38741861	0.993439	1	RP11-291L22.9	ENSG00000276805.2	Skin - Not Sun Exposed (Suprapubic)	A=0.815	G=0.185	0.570166	5.68242e-22
rs11511253	rs9664768	chr10:38748043	0.993439	1	RP11-291L22.9	ENSG00000276805.2	Skin - Not Sun Exposed (Suprapubic)	G=0.815	A=0.185	0.570166	5.68242e-22
rs11511253	rs72639568	chr10:38760420	0.993439	1	RP11-291L22.9	ENSG00000276805.2	Skin - Not Sun Exposed (Suprapubic)	G=0.815	A=0.185	0.570166	5.68242e-22
rs11511253	rs77114817	chr10:38762423	0.986895	1	RP11-291L22.9	ENSG00000276805.2	Skin - Not Sun Exposed (Suprapubic)	T=0.816	C=0.184	0.570166	5.68242e-22
rs11511253	rs11492515	chr10:38762753	0.993439	1	RP11-291L22.9	ENSG00000276805.2	Skin - Not Sun Exposed (Suprapubic)	C=0.815	T=0.185	0.570166	5.68242e-22
rs11511253	rs11492459	chr10:38765259	0.993439	1	RP11-291L22.9	ENSG00000276805.2	Skin - Not Sun Exposed (Suprapubic)	T=0.815	C=0.185	0.570166	5.68242e-22
rs11511253	rs7084618	chr10:38781701	0.993439	1	RP11-291L22.9	ENSG00000276805.2	Skin - Not Sun Exposed (Suprapubic)	A=0.815	T=0.185	0.570166	5.68242e-22
rs11511253	rs7095113	chr10:38784074	0.993439	1	RP11-291L22.9	ENSG00000276805.2	Skin - Not Sun Exposed (Suprapubic)	G=0.815	A=0.185	0.570166	5.68242e-22
rs11511253	rs148773254	chr10:38785136	0.993439	1	RP11-291L22.9	ENSG00000276805.2	Skin - Not Sun Exposed (Suprapubic)	C=0.815	T=0.185	0.570166	5.68242e-22
rs11511253	rs12775030	chr10:38802672	0.993439	1	RP11-291L22.9	ENSG00000276805.2	Skin - Not Sun Exposed (Suprapubic)	C=0.815	T=0.185	0.570166	5.68242e-22
rs11511253	rs4623823	chr10:38913276	0.993439	1	RP11-291L22.9	ENSG00000276805.2	Skin - Not Sun Exposed (Suprapubic)	C=0.815	T=0.185	0.570166	5.68242e-22
rs11511253	rs4572067	chr10:38950625	0.993439	1	RP11-291L22.9	ENSG00000276805.2	Skin - Not Sun Exposed (Suprapubic)	G=0.815	T=0.185	0.570166	5.68242e-22
rs11511253	rs11146911	chr10:38968284	1	1	RP11-291L22.9	ENSG00000276805.2	Skin - Not Sun Exposed (Suprapubic)	C=0.814	A=0.186	0.570166	5.68242e-22
rs11511253	rs79613030	chr10:38725589	0.993439	1	RP11-291L22.9	ENSG00000276805.2	Skin - Not Sun Exposed (Suprapubic)	G=0.815	A=0.185	0.569747	6.19523e-22
rs11511253	rs61839484	chr10:38745750	0.993439	1	RP11-291L22.9	ENSG00000276805.2	Skin - Not Sun Exposed (Suprapubic)	G=0.815	A=0.185	0.569747	6.19523e-22
rs11511253	rs4881618	chr10:38955198	0.993466	1	RP11-291L22.9	ENSG00000276805.2	Skin - Not Sun Exposed (Suprapubic)	G=0.813	T=0.187	0.56727	7.96418e-22
rs11511253	rs3970136	chr10:38875947	0.891125	0.993301	RP11-291L22.9	ENSG00000276805.2	Skin - Not Sun Exposed (Suprapubic)	T=0.798	C=0.202	0.544179	8.68689e-22
rs11511253	rs11146675	chr10:38886312	0.891125	0.993301	RP11-291L22.9	ENSG00000276805.2	Skin - Not Sun Exposed (Suprapubic)	G=0.798	T=0.202	0.544179	8.68689e-22
rs11511253	rs12358135	chr10:38902747	0.879145	0.986601	RP11-291L22.9	ENSG00000276805.2	Skin - Not Sun Exposed (Suprapubic)	C=0.798	T=0.202	0.544179	8.68689e-22
rs11511253	rs11011543	chr10:38629830	0.986895	1	RP11-291L22.9	ENSG00000276805.2	Skin - Not Sun Exposed (Suprapubic)	A=0.816	T=0.184	0.567598	9.04527e-22
rs11511253	rs10827866	chr10:38655628	0.986895	1	RP11-291L22.9	ENSG00000276805.2	Skin - Not Sun Exposed (Suprapubic)	G=0.816	T=0.184	0.567598	9.04527e-22
rs11511253	rs66610970	chr10:38656358	0.986895	1	RP11-291L22.9	ENSG00000276805.2	Skin - Not Sun Exposed (Suprapubic)	CT=0.816	C=0.184	0.567598	9.04527e-22
rs11511253	rs138284504	chr10:38663638	0.986895	1	RP11-291L22.9	ENSG00000276805.2	Skin - Not Sun Exposed (Suprapubic)	C=0.816	T=0.184	0.567598	9.04527e-22
rs11511253	rs10827867	chr10:38667316	0.986895	1	RP11-291L22.9	ENSG00000276805.2	Skin - Not Sun Exposed (Suprapubic)	T=0.816	C=0.184	0.567598	9.04527e-22
rs11511253	rs61837257	chr10:38711591	0.993439	1	RP11-291L22.9	ENSG00000276805.2	Skin - Not Sun Exposed (Suprapubic)	C=0.815	G=0.185	0.565774	1.15928e-21
rs11511253	rs200220357	chr10:38779655	0.993439	1	RP11-291L22.9	ENSG00000276805.2	Skin - Not Sun Exposed (Suprapubic)	C=0.815	T=0.185	0.568628	1.35609e-21
rs11511253	rs74798172	chr10:38894004	0.879145	0.986601	RP11-291L22.9	ENSG00000276805.2	Skin - Not Sun Exposed (Suprapubic)	C=0.798	G=0.202	0.546919	1.76021e-21
rs11511253	rs11146894	chr10:38943032	0.986895	1	RP11-291L22.9	ENSG00000276805.2	Skin - Not Sun Exposed (Suprapubic)	G=0.816	A=0.184	0.566628	1.83171e-21
rs11511253	rs11511253	chr10:38973500	1	1	RP11-291L22.9	ENSG00000276805.2	Skin - Not Sun Exposed (Suprapubic)	G=0.814	A=0.186	0.566092	2.0825e-21
rs11511253	rs11595308	chr10:38995349	1	1	RP11-291L22.9	ENSG00000276805.2	Skin - Not Sun Exposed (Suprapubic)	C=0.814	A=0.186	0.566092	2.0825e-21
rs11511253	rs11146621	chr10:38996313	0.993466	1	RP11-291L22.9	ENSG00000276805.2	Skin - Not Sun Exposed (Suprapubic)	G=0.813	A=0.187	0.566092	2.0825e-21
rs11511253	rs2310211	chr10:39011152	0.993466	1	RP11-291L22.9	ENSG00000276805.2	Skin - Not Sun Exposed (Suprapubic)	G=0.813	A=0.187	0.566092	2.0825e-21
rs11511253	rs11011533	chr10:38588065	0.986895	1	RP11-291L22.9	ENSG00000276805.2	Skin - Not Sun Exposed (Suprapubic)	G=0.816	A=0.184	0.563629	2.23711e-21
rs11511253	rs10827860	chr10:38601709	0.986895	1	RP11-291L22.9	ENSG00000276805.2	Skin - Not Sun Exposed (Suprapubic)	G=0.816	A=0.184	0.563629	2.23711e-21
rs11511253	rs10827862	chr10:38608731	0.986895	1	RP11-291L22.9	ENSG00000276805.2	Skin - Not Sun Exposed (Suprapubic)	C=0.816	A=0.184	0.563629	2.23711e-21
rs11511253	rs7917312	chr10:38613587	0.986895	1	RP11-291L22.9	ENSG00000276805.2	Skin - Not Sun Exposed (Suprapubic)	C=0.816	T=0.184	0.563629	2.23711e-21
rs11511253	rs7095128	chr10:38784099	0.993439	1	RP11-291L22.9	ENSG00000276805.2	Skin - Not Sun Exposed (Suprapubic)	G=0.815	C=0.185	0.56397	2.70522e-21
rs11511253	rs11146869	chr10:38916526	0.993439	1	RP11-291L22.9	ENSG00000276805.2	Skin - Not Sun Exposed (Suprapubic)	A=0.815	G=0.185	0.56397	2.70522e-21
rs11511253	rs61839284	chr10:38943996	0.993439	1	RP11-291L22.9	ENSG00000276805.2	Skin - Not Sun Exposed (Suprapubic)	A=0.815	C=0.185	0.56397	2.70522e-21
rs11511253	rs34019437	chr10:38966185	0.993439	1	RP11-291L22.9	ENSG00000276805.2	Skin - Not Sun Exposed (Suprapubic)	C=0.815	T=0.185	0.56397	2.70522e-21
rs11511253	rs4326715	chr10:38996898	0.993466	1	RP11-291L22.9	ENSG00000276805.2	Skin - Not Sun Exposed (Suprapubic)	A=0.813	G=0.187	0.56397	2.70522e-21
rs11511253	rs2310210	chr10:39011521	0.980362	0.993396	RP11-291L22.9	ENSG00000276805.2	Skin - Not Sun Exposed (Suprapubic)	G=0.815	A=0.185	0.56397	2.70522e-21
rs11511253	rs12571507	chr10:38634334	0.936072	0.980198	RP11-291L22.9	ENSG00000276805.2	Skin - Not Sun Exposed (Suprapubic)	C=0.81	T=0.19	0.56228	3.10153e-21
rs11511253	rs3928516	chr10:39008797	0.993466	1	RP11-291L22.9	ENSG00000276805.2	Skin - Not Sun Exposed (Suprapubic)	G=0.813	T=0.187	0.561633	3.24133e-21
rs11511253	rs111563184	chr10:38541284	0.891243	0.947169	RP11-291L22.9	ENSG00000276805.2	Skin - Not Sun Exposed (Suprapubic)	G=0.815	GC=0.185	0.560325	3.43716e-21
rs11511253	rs35949805	chr10:38874974	0.896667	0.993309	RP11-291L22.9	ENSG00000276805.2	Skin - Not Sun Exposed (Suprapubic)	G=0.799	A=0.201	0.545805	3.72758e-21
rs11511253	rs11011546	chr10:38633016	0.986895	1	RP11-291L22.9	ENSG00000276805.2	Skin - Not Sun Exposed (Suprapubic)	G=0.816	A=0.184	0.56223	3.96168e-21
rs11511253	rs4088497	chr10:38988853	0.993466	1	RP11-291L22.9	ENSG00000276805.2	Skin - Not Sun Exposed (Suprapubic)	T=0.813	C=0.187	0.56964	4.10356e-21
rs11511253	rs367919155	chr10:38963306	0.993439	1	RP11-291L22.9	ENSG00000276805.2	Skin - Not Sun Exposed (Suprapubic)	G=0.815	C=0.185	0.561768	4.16783e-21
rs11511253	rs77578626	chr10:38749167	0.967718	0.993407	RP11-291L22.9	ENSG00000276805.2	Skin - Not Sun Exposed (Suprapubic)	A=0.811	G=0.189	0.543738	5.0143e-21
rs11511253	rs11146613	chr10:38986850	0.993439	1	RP11-291L22.9	ENSG00000276805.2	Skin - Not Sun Exposed (Suprapubic)	C=0.815	T=0.185	0.569575	8.6987e-21
rs11511253	rs61839915	chr10:38541367	0.980362	0.993396	RP11-291L22.9	ENSG00000276805.2	Skin - Not Sun Exposed (Suprapubic)	C=0.815	T=0.185	0.557561	9.00036e-21
rs11511253	rs7089593	chr10:38545593	0.980362	0.993396	RP11-291L22.9	ENSG00000276805.2	Skin - Not Sun Exposed (Suprapubic)	A=0.815	G=0.185	0.558005	9.84386e-21
rs11511253	rs7089975	chr10:38569998	0.980362	0.993396	RP11-291L22.9	ENSG00000276805.2	Skin - Not Sun Exposed (Suprapubic)	A=0.815	G=0.185	0.558005	9.84386e-21
rs11511253	rs2180800	chr10:38579233	0.980362	0.993396	RP11-291L22.9	ENSG00000276805.2	Skin - Not Sun Exposed (Suprapubic)	C=0.815	T=0.185	0.558005	9.84386e-21
rs11511253	rs11596501	chr10:38601415	0.986895	1	RP11-291L22.9	ENSG00000276805.2	Skin - Not Sun Exposed (Suprapubic)	G=0.816	A=0.184	0.558005	9.84386e-21
rs11511253	rs11812823	chr10:38685156	0.986895	1	RP11-291L22.9	ENSG00000276805.2	Skin - Not Sun Exposed (Suprapubic)	T=0.816	C=0.184	0.564588	1.09795e-20
rs11511253	rs112309001	chr10:38713388	0.986895	1	RP11-291L22.9	ENSG00000276805.2	Skin - Not Sun Exposed (Suprapubic)	AG=0.816	A=0.184	0.564588	1.09795e-20
rs11511253	rs2012084	chr10:38741727	0.973898	0.986863	RP11-291L22.9	ENSG00000276805.2	Skin - Not Sun Exposed (Suprapubic)	T=0.814	C=0.186	0.564588	1.09795e-20
rs11511253	rs35747454	chr10:38744080	0.986895	1	RP11-291L22.9	ENSG00000276805.2	Skin - Not Sun Exposed (Suprapubic)	G=0.816	T=0.184	0.564588	1.09795e-20
rs11511253	rs12354584	chr10:38758159	0.986895	1	RP11-291L22.9	ENSG00000276805.2	Skin - Not Sun Exposed (Suprapubic)	G=0.816	T=0.184	0.564588	1.09795e-20
rs11511253	rs11511148	chr10:38761007	0.986895	1	RP11-291L22.9	ENSG00000276805.2	Skin - Not Sun Exposed (Suprapubic)	C=0.816	T=0.184	0.564588	1.09795e-20
rs11511253	rs11011567	chr10:38773015	0.986895	1	RP11-291L22.9	ENSG00000276805.2	Skin - Not Sun Exposed (Suprapubic)	A=0.816	G=0.184	0.564588	1.09795e-20
rs11511253	rs28413086	chr10:38802626	0.986895	1	RP11-291L22.9	ENSG00000276805.2	Skin - Not Sun Exposed (Suprapubic)	T=0.816	G=0.184	0.564588	1.09795e-20
rs11511253	rs35451472	chr10:38805760	0.986895	1	RP11-291L22.9	ENSG00000276805.2	Skin - Not Sun Exposed (Suprapubic)	C=0.816	T=0.184	0.564588	1.09795e-20
rs11511253	rs7070930	chr10:38808985	0.986895	1	RP11-291L22.9	ENSG00000276805.2	Skin - Not Sun Exposed (Suprapubic)	G=0.816	C=0.184	0.564588	1.09795e-20
rs11511253	rs80081575	chr10:38809368	0.986895	1	RP11-291L22.9	ENSG00000276805.2	Skin - Not Sun Exposed (Suprapubic)	G=0.816	A=0.184	0.564588	1.09795e-20
rs11511253	rs7076118	chr10:38810506	0.986895	1	RP11-291L22.9	ENSG00000276805.2	Skin - Not Sun Exposed (Suprapubic)	C=0.816	A=0.184	0.564588	1.09795e-20
rs11511253	rs34873071	chr10:38937396	0.986895	1	RP11-291L22.9	ENSG00000276805.2	Skin - Not Sun Exposed (Suprapubic)	G=0.816	T=0.184	0.564588	1.09795e-20
rs11511253	rs58673518	chr10:38942985	0.986895	1	RP11-291L22.9	ENSG00000276805.2	Skin - Not Sun Exposed (Suprapubic)	G=0.816	T=0.184	0.564588	1.09795e-20
rs11511253	rs2085430	chr10:38956104	0.993439	1	RP11-291L22.9	ENSG00000276805.2	Skin - Not Sun Exposed (Suprapubic)	C=0.815	G=0.185	0.564588	1.09795e-20
rs11511253	rs10870459	chr10:38965824	0.986895	1	RP11-291L22.9	ENSG00000276805.2	Skin - Not Sun Exposed (Suprapubic)	A=0.816	G=0.184	0.564588	1.09795e-20
rs11511253	rs182246855	chr10:38998421	0.973833	0.99336	RP11-291L22.9	ENSG00000276805.2	Skin - Not Sun Exposed (Suprapubic)	G=0.816	A=0.184	0.564588	1.09795e-20
rs11511253	rs12359136	chr10:39003326	0.986906	0.993431	RP11-291L22.9	ENSG00000276805.2	Skin - Not Sun Exposed (Suprapubic)	A=0.814	T=0.186	0.564588	1.09795e-20
rs11511253	rs11146640	chr10:39011659	0.993439	1	RP11-291L22.9	ENSG00000276805.2	Skin - Not Sun Exposed (Suprapubic)	G=0.815	A=0.185	0.564588	1.09795e-20
rs11511253	rs7068733	chr10:39071680	0.948142	0.973726	RP11-291L22.9	ENSG00000276805.2	Skin - Not Sun Exposed (Suprapubic)	C=0.814	G=0.186	0.550459	1.27888e-20
rs11511253	rs11011542	chr10:38627289	0.980366	1	RP11-291L22.9	ENSG00000276805.2	Skin - Not Sun Exposed (Suprapubic)	C=0.817	T=0.183	0.562493	1.64682e-20
rs11511253	rs9794215	chr10:38733027	0.967718	0.993407	RP11-291L22.9	ENSG00000276805.2	Skin - Not Sun Exposed (Suprapubic)	C=0.811	T=0.189	0.560914	1.82091e-20
rs11511253	rs10870362	chr10:38996170	0.993466	1	RP11-291L22.9	ENSG00000276805.2	Skin - Not Sun Exposed (Suprapubic)	G=0.813	A=0.187	0.560196	2.3395e-20
rs11511253	rs2310280	chr10:38915964	0.986895	1	RP11-291L22.9	ENSG00000276805.2	Skin - Not Sun Exposed (Suprapubic)	A=0.816	G=0.184	0.560315	2.98907e-20
rs11511253	rs11146877	chr10:38922878	0.986895	1	RP11-291L22.9	ENSG00000276805.2	Skin - Not Sun Exposed (Suprapubic)	C=0.816	T=0.184	0.560315	2.98907e-20
rs11511253	rs71500469	chr10:39063527	0.967718	0.993407	RP11-291L22.9	ENSG00000276805.2	Skin - Not Sun Exposed (Suprapubic)	T=0.811	G=0.189	0.563428	3.37917e-20
rs11511253	rs11146654	chr10:39031718	0.967718	0.993407	RP11-291L22.9	ENSG00000276805.2	Skin - Not Sun Exposed (Suprapubic)	C=0.811	T=0.189	0.547334	3.56936e-20
rs11511253	rs9731107	chr10:39048398	0.967718	0.993407	RP11-291L22.9	ENSG00000276805.2	Skin - Not Sun Exposed (Suprapubic)	G=0.811	A=0.189	0.547334	3.56936e-20
rs11511253	rs1902549	chr10:39048914	0.967718	0.993407	RP11-291L22.9	ENSG00000276805.2	Skin - Not Sun Exposed (Suprapubic)	C=0.811	T=0.189	0.547334	3.56936e-20
rs11511253	rs7071794	chr10:39054085	0.967718	0.993407	RP11-291L22.9	ENSG00000276805.2	Skin - Not Sun Exposed (Suprapubic)	T=0.811	A=0.189	0.547334	3.56936e-20
rs11511253	rs11146702	chr10:39062460	0.967718	0.993407	RP11-291L22.9	ENSG00000276805.2	Skin - Not Sun Exposed (Suprapubic)	G=0.811	A=0.189	0.547334	3.56936e-20
rs11511253	rs11146709	chr10:39066743	0.967718	0.993407	RP11-291L22.9	ENSG00000276805.2	Skin - Not Sun Exposed (Suprapubic)	C=0.811	T=0.189	0.547334	3.56936e-20
rs11511253	rs11597575	chr10:39077614	0.967718	0.993407	RP11-291L22.9	ENSG00000276805.2	Skin - Not Sun Exposed (Suprapubic)	G=0.811	C=0.189	0.547334	3.56936e-20
rs11511253	rs10870406	chr10:39087499	0.967718	0.993407	RP11-291L22.9	ENSG00000276805.2	Skin - Not Sun Exposed (Suprapubic)	G=0.811	A=0.189	0.547334	3.56936e-20
rs11511253	rs4881578	chr10:39095486	0.967718	0.993407	RP11-291L22.9	ENSG00000276805.2	Skin - Not Sun Exposed (Suprapubic)	G=0.811	A=0.189	0.547334	3.56936e-20
rs11511253	rs4881584	chr10:39095740	0.967718	0.993407	RP11-291L22.9	ENSG00000276805.2	Skin - Not Sun Exposed (Suprapubic)	C=0.811	T=0.189	0.547334	3.56936e-20
rs11511253	rs7099107	chr10:39097996	0.967718	0.993407	RP11-291L22.9	ENSG00000276805.2	Skin - Not Sun Exposed (Suprapubic)	G=0.811	A=0.189	0.547334	3.56936e-20
rs11511253	rs11146753	chr10:39098616	0.967718	0.993407	RP11-291L22.9	ENSG00000276805.2	Skin - Not Sun Exposed (Suprapubic)	A=0.811	G=0.189	0.547334	3.56936e-20
rs11511253	rs10870421	chr10:39099615	0.967718	0.993407	RP11-291L22.9	ENSG00000276805.2	Skin - Not Sun Exposed (Suprapubic)	C=0.811	A=0.189	0.547334	3.56936e-20
rs11511253	rs7074243	chr10:39108213	0.961456	0.993399	RP11-291L22.9	ENSG00000276805.2	Skin - Not Sun Exposed (Suprapubic)	A=0.81	T=0.19	0.547334	3.56936e-20
rs11511253	rs7068365	chr10:39108766	0.967718	0.993407	RP11-291L22.9	ENSG00000276805.2	Skin - Not Sun Exposed (Suprapubic)	C=0.811	T=0.189	0.547334	3.56936e-20
rs11511253	rs11146768	chr10:39110232	0.967718	0.993407	RP11-291L22.9	ENSG00000276805.2	Skin - Not Sun Exposed (Suprapubic)	C=0.811	T=0.189	0.547334	3.56936e-20
rs11511253	rs11146784	chr10:39120807	0.961456	0.993399	RP11-291L22.9	ENSG00000276805.2	Skin - Not Sun Exposed (Suprapubic)	C=0.81	T=0.19	0.547334	3.56936e-20
rs11511253	rs12357698	chr10:39129538	0.967718	0.993407	RP11-291L22.9	ENSG00000276805.2	Skin - Not Sun Exposed (Suprapubic)	T=0.811	A=0.189	0.547334	3.56936e-20
rs11511253	rs4556804	chr10:39129927	0.967718	0.993407	RP11-291L22.9	ENSG00000276805.2	Skin - Not Sun Exposed (Suprapubic)	G=0.811	A=0.189	0.547334	3.56936e-20
rs11511253	rs11011501	chr10:38550823	0.967321	0.993324	RP11-291L22.9	ENSG00000276805.2	Skin - Not Sun Exposed (Suprapubic)	G=0.817	A=0.183	0.558807	3.84867e-20
rs11511253	rs11011509	chr10:38555277	0.973833	0.99336	RP11-291L22.9	ENSG00000276805.2	Skin - Not Sun Exposed (Suprapubic)	G=0.816	A=0.184	0.558807	3.84867e-20
rs11511253	rs7100199	chr10:38556138	0.96737	0.986792	RP11-291L22.9	ENSG00000276805.2	Skin - Not Sun Exposed (Suprapubic)	T=0.815	C=0.185	0.558807	3.84867e-20
rs11511253	rs10764157	chr10:38586639	0.980366	1	RP11-291L22.9	ENSG00000276805.2	Skin - Not Sun Exposed (Suprapubic)	A=0.817	G=0.183	0.558807	3.84867e-20
rs11511253	rs2021018	chr10:38591883	0.980366	1	RP11-291L22.9	ENSG00000276805.2	Skin - Not Sun Exposed (Suprapubic)	G=0.817	A=0.183	0.558807	3.84867e-20
rs11511253	rs7071245	chr10:38596222	0.980366	1	RP11-291L22.9	ENSG00000276805.2	Skin - Not Sun Exposed (Suprapubic)	G=0.817	A=0.183	0.558807	3.84867e-20
rs11511253	rs10827863	chr10:38611500	0.980366	1	RP11-291L22.9	ENSG00000276805.2	Skin - Not Sun Exposed (Suprapubic)	T=0.817	C=0.183	0.558807	3.84867e-20
rs11511253	rs11146699	chr10:39061320	0.967718	0.993407	RP11-291L22.9	ENSG00000276805.2	Skin - Not Sun Exposed (Suprapubic)	G=0.811	A=0.189	0.545397	4.51814e-20
rs11511253	rs11146713	chr10:39067972	0.967718	0.993407	RP11-291L22.9	ENSG00000276805.2	Skin - Not Sun Exposed (Suprapubic)	G=0.811	T=0.189	0.545494	4.72379e-20
rs11511253	rs12773561	chr10:39117941	0.967718	0.993407	RP11-291L22.9	ENSG00000276805.2	Skin - Not Sun Exposed (Suprapubic)	G=0.811	C=0.189	0.540524	5.5994e-20
rs11511253	rs12775411	chr10:39023739	0.95526	0.993391	RP11-291L22.9	ENSG00000276805.2	Skin - Not Sun Exposed (Suprapubic)	G=0.809	A=0.191	0.543316	5.73867e-20
rs11511253	rs200474745	chr10:38808585	0.974046	0.993415	RP11-291L22.9	ENSG00000276805.2	Skin - Not Sun Exposed (Suprapubic)	CGAATGGAATG=0.812	C=0.188	0.545291	8.21868e-20
rs11511253	rs11597330	chr10:39008919	0.974276	1	RP11-291L22.9	ENSG00000276805.2	Skin - Not Sun Exposed (Suprapubic)	C=0.81	T=0.19	0.543807	8.61312e-20
rs11511253	rs11817950	chr10:39110079	0.954916	0.986815	RP11-291L22.9	ENSG00000276805.2	Skin - Not Sun Exposed (Suprapubic)	C=0.811	T=0.189	0.538701	8.97782e-20
rs11511253	rs12772118	chr10:39030219	0.961177	0.986831	RP11-291L22.9	ENSG00000276805.2	Skin - Not Sun Exposed (Suprapubic)	T=0.812	G=0.188	0.547229	1.45457e-19
rs11511253	rs9664979	chr10:39042400	0.961177	0.986831	RP11-291L22.9	ENSG00000276805.2	Skin - Not Sun Exposed (Suprapubic)	G=0.812	A=0.188	0.547229	1.45457e-19
rs11511253	rs7910228	chr10:39098591	0.961177	0.986831	RP11-291L22.9	ENSG00000276805.2	Skin - Not Sun Exposed (Suprapubic)	A=0.812	T=0.188	0.547229	1.45457e-19
rs11511253	rs35361303	chr10:39107852	0.961177	0.986831	RP11-291L22.9	ENSG00000276805.2	Skin - Not Sun Exposed (Suprapubic)	C=0.812	G=0.188	0.547229	1.45457e-19
rs11511253	rs7081059	chr10:39109324	0.961177	0.986831	RP11-291L22.9	ENSG00000276805.2	Skin - Not Sun Exposed (Suprapubic)	C=0.812	A=0.188	0.547229	1.45457e-19
rs11511253	rs35173665	chr10:39116188	0.948722	0.986798	RP11-291L22.9	ENSG00000276805.2	Skin - Not Sun Exposed (Suprapubic)	T=0.81	G=0.19	0.547229	1.45457e-19
rs11511253	rs7068771	chr10:39128973	0.961177	0.986831	RP11-291L22.9	ENSG00000276805.2	Skin - Not Sun Exposed (Suprapubic)	T=0.812	G=0.188	0.547229	1.45457e-19
rs11511253	rs11146655	chr10:39034208	0.961177	0.986831	RP11-291L22.9	ENSG00000276805.2	Skin - Not Sun Exposed (Suprapubic)	A=0.812	G=0.188	0.549374	1.47242e-19
rs11511253	rs149200693	chr10:39019166	0.961177	0.986831	RP11-291L22.9	ENSG00000276805.2	Skin - Not Sun Exposed (Suprapubic)	G=0.812	C=0.188	0.545301	1.82833e-19
rs11511253	rs372035840	chr10:39019388	0.961177	0.986831	RP11-291L22.9	ENSG00000276805.2	Skin - Not Sun Exposed (Suprapubic)	AC=0.812	A=0.188	0.545301	1.82833e-19
rs11511253	rs10870371	chr10:39033545	0.961177	0.986831	RP11-291L22.9	ENSG00000276805.2	Skin - Not Sun Exposed (Suprapubic)	G=0.812	A=0.188	0.545301	1.82833e-19
rs11511253	rs36072007	chr10:39114566	0.961177	0.986831	RP11-291L22.9	ENSG00000276805.2	Skin - Not Sun Exposed (Suprapubic)	T=0.812	TA=0.188	0.545301	1.82833e-19
rs11511253	rs34458842	chr10:39118899	0.967718	0.993407	RP11-291L22.9	ENSG00000276805.2	Skin - Not Sun Exposed (Suprapubic)	TG=0.811	T=0.189	0.537222	4.20617e-19
rs11511253	rs10870418	chr10:39096996	0.961177	0.986831	RP11-291L22.9	ENSG00000276805.2	Skin - Not Sun Exposed (Suprapubic)	C=0.812	T=0.188	0.540143	4.25816e-19
rs11511253	rs4881585	chr10:39103867	0.961177	0.986831	RP11-291L22.9	ENSG00000276805.2	Skin - Not Sun Exposed (Suprapubic)	A=0.812	G=0.188	0.540143	4.25816e-19
rs11511253	rs10764162	chr10:38655884	0.616859	0.98546	RP11-291L22.9	ENSG00000276805.2	Skin - Not Sun Exposed (Suprapubic)	C=0.736	T=0.264	0.503438	4.37614e-19
rs11511253	rs10870432	chr10:39128007	0.954916	0.986815	RP11-291L22.9	ENSG00000276805.2	Skin - Not Sun Exposed (Suprapubic)	G=0.811	A=0.189	0.538312	5.29044e-19
rs11511253	rs71500456	chr10:39031056	0.967718	0.993407	RP11-291L22.9	ENSG00000276805.2	Skin - Not Sun Exposed (Suprapubic)	C=0.811	T=0.189	0.553118	7.99845e-19
rs11511253	rs7089032	chr10:39108767	0.967718	0.993407	RP11-291L22.9	ENSG00000276805.2	Skin - Not Sun Exposed (Suprapubic)	G=0.811	T=0.189	0.545498	2.72598e-18
rs11511253	rs11146775	chr10:39113794	0.967718	0.993407	RP11-291L22.9	ENSG00000276805.2	Skin - Not Sun Exposed (Suprapubic)	C=0.811	T=0.189	0.535851	6.62981e-18
rs11511253	rs12775895	chr10:39090138	0.607434	0.985401	RP11-291L22.9	ENSG00000276805.2	Skin - Not Sun Exposed (Suprapubic)	G=0.733	A=0.267	0.48203	4.86567e-17
rs11511253	rs72639543	chr10:38542009	0.773007	0.991972	RP11-291L22.9	ENSG00000276805.2	Skin - Not Sun Exposed (Suprapubic)	T=0.848	C=0.152	0.433778	5.61062e-11
rs11511253	rs72639544	chr10:38542021	0.773007	0.991972	RP11-291L22.9	ENSG00000276805.2	Skin - Not Sun Exposed (Suprapubic)	A=0.848	G=0.152	0.433778	5.61062e-11
rs11511253	rs145275425	chr10:38542108	0.766973	0.991919	RP11-291L22.9	ENSG00000276805.2	Skin - Not Sun Exposed (Suprapubic)	AT=0.849	A=0.151	0.433778	5.61062e-11
rs11511253	rs2078283	chr10:38524476	0.773007	0.991972	RP11-291L22.9	ENSG00000276805.2	Skin - Not Sun Exposed (Suprapubic)	T=0.848	C=0.152	0.426401	1.02763e-10
rs11511253	rs11594254	chr10:38532530	0.773007	0.991972	RP11-291L22.9	ENSG00000276805.2	Skin - Not Sun Exposed (Suprapubic)	C=0.848	T=0.152	0.426401	1.02763e-10
rs11511253	rs10764151	chr10:38536038	0.773007	0.991972	RP11-291L22.9	ENSG00000276805.2	Skin - Not Sun Exposed (Suprapubic)	T=0.848	G=0.152	0.426401	1.02763e-10
rs11511253	rs144575187	chr10:38536516	0.773007	0.991972	RP11-291L22.9	ENSG00000276805.2	Skin - Not Sun Exposed (Suprapubic)	G=0.848	A=0.152	0.426401	1.02763e-10
rs11511253	rs4881568	chr10:39007913	0.695662	0.991226	RP11-291L22.9	ENSG00000276805.2	Skin - Not Sun Exposed (Suprapubic)	C=0.861	G=0.139	0.417229	2.92363e-10
rs11511253	rs7070224	chr10:38548551	0.766973	0.991919	RP11-291L22.9	ENSG00000276805.2	Skin - Not Sun Exposed (Suprapubic)	G=0.849	A=0.151	0.417748	3.49683e-10
rs11511253	rs2474559	chr10:38492604	0.760545	0.983943	RP11-291L22.9	ENSG00000276805.2	Skin - Not Sun Exposed (Suprapubic)	G=0.848	A=0.152	0.410447	6.19905e-10
rs11511253	rs34740065	chr10:38534789	0.766973	0.991919	RP11-291L22.9	ENSG00000276805.2	Skin - Not Sun Exposed (Suprapubic)	GT=0.849	G=0.151	0.410447	6.19905e-10
rs11511253	rs201797049	chr10:38779695	0.684639	1	RP11-291L22.9	ENSG00000276805.2	Skin - Not Sun Exposed (Suprapubic)	G=0.865	A=0.135	0.415561	6.84794e-10
rs11511253	rs138735631	chr10:38716258	0.684639	1	RP11-291L22.9	ENSG00000276805.2	Skin - Not Sun Exposed (Suprapubic)	CAG=0.865	C=0.135	0.411131	1.01762e-09
rs11511253	rs61839533	chr10:38771993	0.684639	1	RP11-291L22.9	ENSG00000276805.2	Skin - Not Sun Exposed (Suprapubic)	C=0.865	A=0.135	0.411131	1.01762e-09
rs11511253	rs80054287	chr10:38776136	0.684639	1	RP11-291L22.9	ENSG00000276805.2	Skin - Not Sun Exposed (Suprapubic)	C=0.865	T=0.135	0.411131	1.01762e-09
rs11511253	rs4070286	chr10:38950547	0.684639	1	RP11-291L22.9	ENSG00000276805.2	Skin - Not Sun Exposed (Suprapubic)	C=0.865	G=0.135	0.411131	1.01762e-09
rs11511253	rs11146593	chr10:38969643	0.690467	1	RP11-291L22.9	ENSG00000276805.2	Skin - Not Sun Exposed (Suprapubic)	C=0.864	A=0.136	0.411131	1.01762e-09
rs11511253	rs12357347	chr10:39003108	0.683968	0.991099	RP11-291L22.9	ENSG00000276805.2	Skin - Not Sun Exposed (Suprapubic)	G=0.863	A=0.137	0.415653	1.54776e-09
rs11511253	rs11814605	chr10:38949613	0.684639	1	RP11-291L22.9	ENSG00000276805.2	Skin - Not Sun Exposed (Suprapubic)	A=0.865	G=0.135	0.411849	3.0792e-09
rs11511253	rs2505217	chr10:38483403	0.665927	0.982068	RP11-291L22.9	ENSG00000276805.2	Skin - Not Sun Exposed (Suprapubic)	T=0.864	C=0.136	0.394842	4.42794e-09
rs11511253	rs2489495	chr10:38502333	0.672328	0.990968	RP11-291L22.9	ENSG00000276805.2	Skin - Not Sun Exposed (Suprapubic)	C=0.865	T=0.135	0.394842	4.42794e-09
rs11511253	rs10870381	chr10:39058671	0.659207	0.964905	RP11-291L22.9	ENSG00000276805.2	Skin - Not Sun Exposed (Suprapubic)	C=0.861	T=0.139	0.388621	6.43047e-09
rs11511253	rs113817255	chr10:38875250	0.678141	0.991034	RP11-291L22.9	ENSG00000276805.2	Skin - Not Sun Exposed (Suprapubic)	G=0.864	A=0.136	0.35664	6.15596e-08
rs11511253	rs200911607	chr10:38870340	0.629621	0.909318	RP11-291L22.9	ENSG00000276805.2	Skin - Not Sun Exposed (Suprapubic)	G=0.852	A=0.148	0.352574	8.56187e-08
rs11511253	rs12778402	chr10:38895600	0.606721	0.899728	RP11-291L22.9	ENSG00000276805.2	Skin - Not Sun Exposed (Suprapubic)	G=0.854	T=0.146	0.352574	8.56187e-08
rs11511253	rs12772894	chr10:38897644	0.606721	0.899728	RP11-291L22.9	ENSG00000276805.2	Skin - Not Sun Exposed (Suprapubic)	C=0.854	A=0.146	0.352574	8.56187e-08
rs11511253	rs35300351	chr10:38902240	0.606721	0.899728	RP11-291L22.9	ENSG00000276805.2	Skin - Not Sun Exposed (Suprapubic)	C=0.854	G=0.146	0.352574	8.56187e-08
rs11511253	rs142118560	chr10:38907168	0.618257	0.901074	RP11-291L22.9	ENSG00000276805.2	Skin - Not Sun Exposed (Suprapubic)	TAA=0.852	T=0.148	0.352574	8.56187e-08
rs11511253	rs11598237	chr10:38674609	0.684639	1	RP11-291L22.9	ENSG00000276805.2	Skin - Not Sun Exposed (Suprapubic)	C=0.865	T=0.135	0.361984	1.08743e-07
rs11511253	rs7905850	chr10:38677501	0.684639	1	RP11-291L22.9	ENSG00000276805.2	Skin - Not Sun Exposed (Suprapubic)	T=0.865	A=0.135	0.361984	1.08743e-07
rs11511253	rs116385183	chr10:38696120	0.684639	1	RP11-291L22.9	ENSG00000276805.2	Skin - Not Sun Exposed (Suprapubic)	G=0.865	A=0.135	0.361984	1.08743e-07
rs11511253	rs11523362	chr10:38724150	0.690467	1	RP11-291L22.9	ENSG00000276805.2	Skin - Not Sun Exposed (Suprapubic)	C=0.864	T=0.136	0.361984	1.08743e-07
rs11511253	rs113246148	chr10:38908802	0.683968	0.991099	RP11-291L22.9	ENSG00000276805.2	Skin - Not Sun Exposed (Suprapubic)	G=0.863	A=0.137	0.361984	1.08743e-07
rs11511253	rs11146601	chr10:38978680	0.684639	1	RP11-291L22.9	ENSG00000276805.2	Skin - Not Sun Exposed (Suprapubic)	C=0.865	T=0.135	0.361984	1.08743e-07
rs11511253	rs11492601	chr10:38996576	0.683968	0.991099	RP11-291L22.9	ENSG00000276805.2	Skin - Not Sun Exposed (Suprapubic)	C=0.863	T=0.137	0.361984	1.08743e-07
rs11511253	rs59505605	chr10:39002459	0.683968	0.991099	RP11-291L22.9	ENSG00000276805.2	Skin - Not Sun Exposed (Suprapubic)	A=0.863	C=0.137	0.361984	1.08743e-07
rs11511253	rs17423024	chr10:38539751	0.672328	0.990968	RP11-291L22.9	ENSG00000276805.2	Skin - Not Sun Exposed (Suprapubic)	C=0.865	T=0.135	0.353845	2.34608e-07
rs11511253	rs71494839	chr10:38553415	0.666528	0.990901	RP11-291L22.9	ENSG00000276805.2	Skin - Not Sun Exposed (Suprapubic)	C=0.866	G=0.134	0.353845	2.34608e-07
rs11511253	rs11011508	chr10:38555240	0.672328	0.990968	RP11-291L22.9	ENSG00000276805.2	Skin - Not Sun Exposed (Suprapubic)	G=0.865	A=0.135	0.353845	2.34608e-07
rs11511253	rs12358852	chr10:38598955	0.678825	1	RP11-291L22.9	ENSG00000276805.2	Skin - Not Sun Exposed (Suprapubic)	T=0.866	G=0.134	0.353845	2.34608e-07
rs11511253	rs10827861	chr10:38608684	0.678825	1	RP11-291L22.9	ENSG00000276805.2	Skin - Not Sun Exposed (Suprapubic)	T=0.866	A=0.134	0.353845	2.34608e-07
rs11511253	rs11011538	chr10:38620733	0.678825	1	RP11-291L22.9	ENSG00000276805.2	Skin - Not Sun Exposed (Suprapubic)	G=0.866	T=0.134	0.350609	3.29353e-07
rs11511253	rs11146646	chr10:39023368	0.659207	0.964905	RP11-291L22.9	ENSG00000276805.2	Skin - Not Sun Exposed (Suprapubic)	C=0.861	T=0.139	0.33976	5.24979e-07
rs11511253	rs12783930	chr10:39034128	0.659207	0.964905	RP11-291L22.9	ENSG00000276805.2	Skin - Not Sun Exposed (Suprapubic)	C=0.861	T=0.139	0.33976	5.24979e-07
rs11511253	rs35322563	chr10:39035115	0.659207	0.964905	RP11-291L22.9	ENSG00000276805.2	Skin - Not Sun Exposed (Suprapubic)	G=0.861	T=0.139	0.33976	5.24979e-07
rs11511253	rs11596538	chr10:39057602	0.659207	0.964905	RP11-291L22.9	ENSG00000276805.2	Skin - Not Sun Exposed (Suprapubic)	C=0.861	A=0.139	0.33976	5.24979e-07
rs11511253	rs7079706	chr10:39060910	0.659207	0.964905	RP11-291L22.9	ENSG00000276805.2	Skin - Not Sun Exposed (Suprapubic)	T=0.861	G=0.139	0.33976	5.24979e-07
rs11511253	rs7070320	chr10:39069777	0.659207	0.964905	RP11-291L22.9	ENSG00000276805.2	Skin - Not Sun Exposed (Suprapubic)	T=0.861	A=0.139	0.339892	5.28148e-07
rs11511253	rs4567737	chr10:39114992	0.653075	0.956442	RP11-291L22.9	ENSG00000276805.2	Skin - Not Sun Exposed (Suprapubic)	A=0.86	T=0.14	0.340414	5.36814e-07
rs11511253	rs10870454	chr10:38934158	0.684639	1	RP11-291L22.9	ENSG00000276805.2	Skin - Not Sun Exposed (Suprapubic)	G=0.865	A=0.135	0.357246	5.8539e-07
rs11511253	rs11146653	chr10:39031294	0.659207	0.964905	RP11-291L22.9	ENSG00000276805.2	Skin - Not Sun Exposed (Suprapubic)	C=0.861	T=0.139	0.336169	6.97959e-07
rs11511253	rs7092137	chr10:39099075	0.653075	0.956442	RP11-291L22.9	ENSG00000276805.2	Skin - Not Sun Exposed (Suprapubic)	C=0.86	T=0.14	0.336067	7.35649e-07
rs11511253	rs76731518	chr10:39100310	0.659207	0.964905	RP11-291L22.9	ENSG00000276805.2	Skin - Not Sun Exposed (Suprapubic)	C=0.861	T=0.139	0.336067	7.35649e-07
rs11511253	rs12765890	chr10:39105805	0.659207	0.964905	RP11-291L22.9	ENSG00000276805.2	Skin - Not Sun Exposed (Suprapubic)	C=0.861	T=0.139	0.336067	7.35649e-07
rs11511253	rs111392735	chr10:39117770	0.659207	0.964905	RP11-291L22.9	ENSG00000276805.2	Skin - Not Sun Exposed (Suprapubic)	C=0.861	T=0.139	0.326313	9.58349e-07
rs11511253	rs200235878	chr10:38798945	0.618043	0.908084	RP11-291L22.9	ENSG00000276805.2	Skin - Not Sun Exposed (Suprapubic)	T=0.854	C=0.146	0.326473	1.01673e-06
rs11511253	rs12357736	chr10:39129806	0.653075	0.956442	RP11-291L22.9	ENSG00000276805.2	Skin - Not Sun Exposed (Suprapubic)	T=0.86	A=0.14	0.33101	1.25227e-06
rs11511253	rs11146912	chr10:38968609	0.690467	1	RP11-291L22.9	ENSG00000276805.2	Skin - Not Sun Exposed (Suprapubic)	C=0.864	T=0.136	0.334238	1.3608e-06
rs11511253	rs11146607	chr10:38984039	0.690467	1	RP11-291L22.9	ENSG00000276805.2	Skin - Not Sun Exposed (Suprapubic)	T=0.864	A=0.136	0.334238	1.3608e-06
rs11511253	rs35674400	chr10:38633660	0.678825	1	RP11-291L22.9	ENSG00000276805.2	Skin - Not Sun Exposed (Suprapubic)	A=0.866	C=0.134	0.333029	2.5648e-06
rs11511253	rs66707004	chr10:38683906	0.678825	1	RP11-291L22.9	ENSG00000276805.2	Skin - Not Sun Exposed (Suprapubic)	T=0.866	A=0.134	0.333029	2.5648e-06
rs11511253	rs11492514	chr10:38744503	0.678825	1	RP11-291L22.9	ENSG00000276805.2	Skin - Not Sun Exposed (Suprapubic)	G=0.866	A=0.134	0.333029	2.5648e-06
rs11511253	rs201467269	chr10:38758753	0.678825	1	RP11-291L22.9	ENSG00000276805.2	Skin - Not Sun Exposed (Suprapubic)	G=0.866	A=0.134	0.333029	2.5648e-06
rs11511253	rs61839531	chr10:38767876	0.678825	1	RP11-291L22.9	ENSG00000276805.2	Skin - Not Sun Exposed (Suprapubic)	G=0.866	A=0.134	0.333029	2.5648e-06
rs11511253	rs4881620	chr10:38964074	0.678825	1	RP11-291L22.9	ENSG00000276805.2	Skin - Not Sun Exposed (Suprapubic)	C=0.866	T=0.134	0.333029	2.5648e-06
rs11511253	rs11146605	chr10:38982327	0.678825	1	RP11-291L22.9	ENSG00000276805.2	Skin - Not Sun Exposed (Suprapubic)	C=0.866	T=0.134	0.333029	2.5648e-06
rs11511253	rs3878072	chr10:39008776	0.678141	0.991034	RP11-291L22.9	ENSG00000276805.2	Skin - Not Sun Exposed (Suprapubic)	A=0.864	G=0.136	0.32683	3.26962e-06
rs11511253	rs11146787	chr10:39122660	0.653075	0.956442	RP11-291L22.9	ENSG00000276805.2	Skin - Not Sun Exposed (Suprapubic)	G=0.86	C=0.14	0.319182	3.80265e-06
rs11511253	rs35348992	chr10:38734364	0.678825	1	RP11-291L22.9	ENSG00000276805.2	Skin - Not Sun Exposed (Suprapubic)	A=0.866	G=0.134	0.324684	3.81225e-06
rs11511253	rs7079441	chr10:39091260	0.653401	0.964652	RP11-291L22.9	ENSG00000276805.2	Skin - Not Sun Exposed (Suprapubic)	C=0.862	T=0.138	0.311844	8.03163e-06
rs11511253	rs2474562	chr10:38520974	0.672328	0.990968	RP11-291L22.9	ENSG00000276805.2	Skin - Not Sun Exposed (Suprapubic)	T=0.865	G=0.135	0.311215	1.03829e-05
rs11511253	rs12360034	chr10:39082704	0.653401	0.964652	RP11-291L22.9	ENSG00000276805.2	Skin - Not Sun Exposed (Suprapubic)	C=0.862	A=0.138	0.304557	1.49721e-05
rs11511253	rs11146766	chr10:39109204	0.653401	0.964652	RP11-291L22.9	ENSG00000276805.2	Skin - Not Sun Exposed (Suprapubic)	C=0.862	T=0.138	0.304557	1.49721e-05
rs11511253	rs2085431	chr10:39041136	0.653401	0.964652	RP11-291L22.9	ENSG00000276805.2	Skin - Not Sun Exposed (Suprapubic)	G=0.862	A=0.138	0.306555	2.08361e-05
rs11511253	rs11146735	chr10:39088650	0.659207	0.964905	RP11-291L22.9	ENSG00000276805.2	Skin - Not Sun Exposed (Suprapubic)	C=0.861	T=0.139	0.296713	2.12507e-05
rs11511253	rs61840321	chr10:39063489	0.659207	0.964905	RP11-291L22.9	ENSG00000276805.2	Skin - Not Sun Exposed (Suprapubic)	C=0.861	T=0.139	0.305702	2.16539e-05
rs11511253	rs11011558	chr10:38700625	0.993439	1	SEPT7P9	ENSG00000120555.13	Skin - Not Sun Exposed (Suprapubic)	G=0.815	A=0.185	0.288805	4.70317e-05
rs11511253	rs4088497	chr10:38988853	0.993466	1	SEPT7P9	ENSG00000120555.13	Skin - Not Sun Exposed (Suprapubic)	T=0.813	C=0.187	0.290555	6.36283e-05
rs11511253	rs367919155	chr10:38963306	0.993439	1	SEPT7P9	ENSG00000120555.13	Skin - Not Sun Exposed (Suprapubic)	G=0.815	C=0.185	0.284741	7.10494e-05
rs11511253	rs7089032	chr10:39108767	0.967718	0.993407	SEPT7P9	ENSG00000120555.13	Skin - Not Sun Exposed (Suprapubic)	G=0.811	T=0.189	0.296179	7.36281e-05
rs11511253	rs61837257	chr10:38711591	0.993439	1	SEPT7P9	ENSG00000120555.13	Skin - Not Sun Exposed (Suprapubic)	C=0.815	G=0.185	0.281585	7.80711e-05
rs11511253	rs12570560	chr10:38878637	0.891125	0.993301	SEPT7P9	ENSG00000120555.13	Skin - Not Sun Exposed (Suprapubic)	C=0.798	G=0.202	0.267859	7.91211e-05
rs11511253	rs111563184	chr10:38541284	0.891243	0.947169	SEPT7P9	ENSG00000120555.13	Skin - Not Sun Exposed (Suprapubic)	G=0.815	GC=0.185	0.278582	9.49409e-05
rs11511253	rs35712971	chr10:38937578	0.993439	1	SEPT7P9	ENSG00000120555.13	Skin - Not Sun Exposed (Suprapubic)	A=0.815	T=0.185	0.27884	9.64539e-05
rs11511253	rs200474745	chr10:38808585	0.974046	0.993415	SEPT7P9	ENSG00000120555.13	Skin - Not Sun Exposed (Suprapubic)	CGAATGGAATG=0.812	C=0.188	0.279377	9.97265e-05
rs11511253	rs61840410	chr10:38880697	0.891125	0.993301	SEPT7P9	ENSG00000120555.13	Skin - Not Sun Exposed (Suprapubic)	C=0.798	T=0.202	0.265245	0.000100083
rs11511253	rs200253039	chr10:38779710	0.993439	1	SEPT7P9	ENSG00000120555.13	Skin - Not Sun Exposed (Suprapubic)	C=0.815	T=0.185	0.276789	0.000107532
rs11511253	rs11511253	chr10:38973500	1	1	SEPT7P9	ENSG00000120555.13	Skin - Not Sun Exposed (Suprapubic)	G=0.814	A=0.186	0.276872	0.000114254
rs11511253	rs11595308	chr10:38995349	1	1	SEPT7P9	ENSG00000120555.13	Skin - Not Sun Exposed (Suprapubic)	C=0.814	A=0.186	0.276872	0.000114254
rs11511253	rs11146621	chr10:38996313	0.993466	1	SEPT7P9	ENSG00000120555.13	Skin - Not Sun Exposed (Suprapubic)	G=0.813	A=0.187	0.276872	0.000114254
rs11511253	rs2310211	chr10:39011152	0.993466	1	SEPT7P9	ENSG00000120555.13	Skin - Not Sun Exposed (Suprapubic)	G=0.813	A=0.187	0.276872	0.000114254
rs11511253	rs11146894	chr10:38943032	0.986895	1	SEPT7P9	ENSG00000120555.13	Skin - Not Sun Exposed (Suprapubic)	G=0.816	A=0.184	0.276135	0.000118627
rs11511253	rs11597330	chr10:39008919	0.974276	1	SEPT7P9	ENSG00000120555.13	Skin - Not Sun Exposed (Suprapubic)	C=0.81	T=0.19	0.27494	0.000124516
rs11511253	rs144280981	chr10:38670613	0.986906	0.993431	SEPT7P9	ENSG00000120555.13	Skin - Not Sun Exposed (Suprapubic)	C=0.814	T=0.186	0.273852	0.000124725
rs11511253	rs7093896	chr10:38671532	0.993439	1	SEPT7P9	ENSG00000120555.13	Skin - Not Sun Exposed (Suprapubic)	A=0.815	T=0.185	0.273852	0.000124725
rs11511253	rs3087759	chr10:38672144	0.993439	1	SEPT7P9	ENSG00000120555.13	Skin - Not Sun Exposed (Suprapubic)	A=0.815	C=0.185	0.273852	0.000124725
rs11511253	rs4934946	chr10:38679281	0.993439	1	SEPT7P9	ENSG00000120555.13	Skin - Not Sun Exposed (Suprapubic)	T=0.815	C=0.185	0.273852	0.000124725
rs11511253	rs11011555	chr10:38681866	0.993439	1	SEPT7P9	ENSG00000120555.13	Skin - Not Sun Exposed (Suprapubic)	T=0.815	C=0.185	0.273852	0.000124725
rs11511253	rs61837224	chr10:38701900	0.993439	1	SEPT7P9	ENSG00000120555.13	Skin - Not Sun Exposed (Suprapubic)	G=0.815	C=0.185	0.273852	0.000124725
rs11511253	rs117398853	chr10:38704378	0.993439	1	SEPT7P9	ENSG00000120555.13	Skin - Not Sun Exposed (Suprapubic)	C=0.815	G=0.185	0.273852	0.000124725
rs11511253	rs9663128	chr10:38717802	0.993439	1	SEPT7P9	ENSG00000120555.13	Skin - Not Sun Exposed (Suprapubic)	C=0.815	G=0.185	0.273852	0.000124725
rs11511253	rs7088208	chr10:38731609	0.986906	0.993431	SEPT7P9	ENSG00000120555.13	Skin - Not Sun Exposed (Suprapubic)	T=0.814	C=0.186	0.273852	0.000124725
rs11511253	rs117840800	chr10:38733920	0.993439	1	SEPT7P9	ENSG00000120555.13	Skin - Not Sun Exposed (Suprapubic)	A=0.815	G=0.185	0.273852	0.000124725
rs11511253	rs74890899	chr10:38740050	0.986895	1	SEPT7P9	ENSG00000120555.13	Skin - Not Sun Exposed (Suprapubic)	C=0.816	T=0.184	0.273852	0.000124725
rs11511253	rs1810634	chr10:38741861	0.993439	1	SEPT7P9	ENSG00000120555.13	Skin - Not Sun Exposed (Suprapubic)	A=0.815	G=0.185	0.273852	0.000124725
rs11511253	rs9664768	chr10:38748043	0.993439	1	SEPT7P9	ENSG00000120555.13	Skin - Not Sun Exposed (Suprapubic)	G=0.815	A=0.185	0.273852	0.000124725
rs11511253	rs72639568	chr10:38760420	0.993439	1	SEPT7P9	ENSG00000120555.13	Skin - Not Sun Exposed (Suprapubic)	G=0.815	A=0.185	0.273852	0.000124725
rs11511253	rs77114817	chr10:38762423	0.986895	1	SEPT7P9	ENSG00000120555.13	Skin - Not Sun Exposed (Suprapubic)	T=0.816	C=0.184	0.273852	0.000124725
rs11511253	rs11492515	chr10:38762753	0.993439	1	SEPT7P9	ENSG00000120555.13	Skin - Not Sun Exposed (Suprapubic)	C=0.815	T=0.185	0.273852	0.000124725
rs11511253	rs11492459	chr10:38765259	0.993439	1	SEPT7P9	ENSG00000120555.13	Skin - Not Sun Exposed (Suprapubic)	T=0.815	C=0.185	0.273852	0.000124725
rs11511253	rs7084618	chr10:38781701	0.993439	1	SEPT7P9	ENSG00000120555.13	Skin - Not Sun Exposed (Suprapubic)	A=0.815	T=0.185	0.273852	0.000124725
rs11511253	rs7095113	chr10:38784074	0.993439	1	SEPT7P9	ENSG00000120555.13	Skin - Not Sun Exposed (Suprapubic)	G=0.815	A=0.185	0.273852	0.000124725
rs11511253	rs148773254	chr10:38785136	0.993439	1	SEPT7P9	ENSG00000120555.13	Skin - Not Sun Exposed (Suprapubic)	C=0.815	T=0.185	0.273852	0.000124725
rs11511253	rs12775030	chr10:38802672	0.993439	1	SEPT7P9	ENSG00000120555.13	Skin - Not Sun Exposed (Suprapubic)	C=0.815	T=0.185	0.273852	0.000124725
rs11511253	rs4623823	chr10:38913276	0.993439	1	SEPT7P9	ENSG00000120555.13	Skin - Not Sun Exposed (Suprapubic)	C=0.815	T=0.185	0.273852	0.000124725
rs11511253	rs4572067	chr10:38950625	0.993439	1	SEPT7P9	ENSG00000120555.13	Skin - Not Sun Exposed (Suprapubic)	G=0.815	T=0.185	0.273852	0.000124725
rs11511253	rs11146911	chr10:38968284	1	1	SEPT7P9	ENSG00000120555.13	Skin - Not Sun Exposed (Suprapubic)	C=0.814	A=0.186	0.273852	0.000124725
rs11511253	rs11011533	chr10:38588065	0.986895	1	SEPT7P9	ENSG00000120555.13	Skin - Not Sun Exposed (Suprapubic)	G=0.816	A=0.184	0.274273	0.000125297
rs11511253	rs10827860	chr10:38601709	0.986895	1	SEPT7P9	ENSG00000120555.13	Skin - Not Sun Exposed (Suprapubic)	G=0.816	A=0.184	0.274273	0.000125297
rs11511253	rs10827862	chr10:38608731	0.986895	1	SEPT7P9	ENSG00000120555.13	Skin - Not Sun Exposed (Suprapubic)	C=0.816	A=0.184	0.274273	0.000125297
rs11511253	rs7917312	chr10:38613587	0.986895	1	SEPT7P9	ENSG00000120555.13	Skin - Not Sun Exposed (Suprapubic)	C=0.816	T=0.184	0.274273	0.000125297
rs11511253	rs10870362	chr10:38996170	0.993466	1	SEPT7P9	ENSG00000120555.13	Skin - Not Sun Exposed (Suprapubic)	G=0.813	A=0.187	0.278954	0.000127091
rs11511253	rs11011543	chr10:38629830	0.986895	1	SEPT7P9	ENSG00000120555.13	Skin - Not Sun Exposed (Suprapubic)	A=0.816	T=0.184	0.27338	0.000128112
rs11511253	rs10827866	chr10:38655628	0.986895	1	SEPT7P9	ENSG00000120555.13	Skin - Not Sun Exposed (Suprapubic)	G=0.816	T=0.184	0.27338	0.000128112
rs11511253	rs66610970	chr10:38656358	0.986895	1	SEPT7P9	ENSG00000120555.13	Skin - Not Sun Exposed (Suprapubic)	CT=0.816	C=0.184	0.27338	0.000128112
rs11511253	rs138284504	chr10:38663638	0.986895	1	SEPT7P9	ENSG00000120555.13	Skin - Not Sun Exposed (Suprapubic)	C=0.816	T=0.184	0.27338	0.000128112
rs11511253	rs10827867	chr10:38667316	0.986895	1	SEPT7P9	ENSG00000120555.13	Skin - Not Sun Exposed (Suprapubic)	T=0.816	C=0.184	0.27338	0.000128112
rs11511253	rs79613030	chr10:38725589	0.993439	1	SEPT7P9	ENSG00000120555.13	Skin - Not Sun Exposed (Suprapubic)	G=0.815	A=0.185	0.273245	0.000129375
rs11511253	rs61839484	chr10:38745750	0.993439	1	SEPT7P9	ENSG00000120555.13	Skin - Not Sun Exposed (Suprapubic)	G=0.815	A=0.185	0.273245	0.000129375
rs11511253	rs7068733	chr10:39071680	0.948142	0.973726	SEPT7P9	ENSG00000120555.13	Skin - Not Sun Exposed (Suprapubic)	C=0.814	G=0.186	0.271567	0.000133284
rs11511253	rs3928516	chr10:39008797	0.993466	1	SEPT7P9	ENSG00000120555.13	Skin - Not Sun Exposed (Suprapubic)	G=0.813	T=0.187	0.273166	0.000133868
rs11511253	rs7087510	chr10:38800335	0.891125	0.993301	SEPT7P9	ENSG00000120555.13	Skin - Not Sun Exposed (Suprapubic)	G=0.798	A=0.202	0.258867	0.000135258
rs11511253	rs138310998	chr10:38870781	0.891125	0.993301	SEPT7P9	ENSG00000120555.13	Skin - Not Sun Exposed (Suprapubic)	G=0.798	A=0.202	0.258867	0.000135258
rs11511253	rs4070543	chr10:38876101	0.891125	0.993301	SEPT7P9	ENSG00000120555.13	Skin - Not Sun Exposed (Suprapubic)	G=0.798	A=0.202	0.258867	0.000135258
rs11511253	rs12571329	chr10:38878810	0.891125	0.993301	SEPT7P9	ENSG00000120555.13	Skin - Not Sun Exposed (Suprapubic)	G=0.798	A=0.202	0.258867	0.000135258
rs11511253	rs7069025	chr10:38884430	0.891125	0.993301	SEPT7P9	ENSG00000120555.13	Skin - Not Sun Exposed (Suprapubic)	G=0.798	A=0.202	0.258867	0.000135258
rs11511253	rs12770432	chr10:38885725	0.891125	0.993301	SEPT7P9	ENSG00000120555.13	Skin - Not Sun Exposed (Suprapubic)	G=0.798	A=0.202	0.258867	0.000135258
rs11511253	rs11592779	chr10:38890975	0.872669	0.979927	SEPT7P9	ENSG00000120555.13	Skin - Not Sun Exposed (Suprapubic)	C=0.799	T=0.201	0.258867	0.000135258
rs11511253	rs4881586	chr10:38893471	0.86621	0.973269	SEPT7P9	ENSG00000120555.13	Skin - Not Sun Exposed (Suprapubic)	C=0.8	T=0.2	0.258867	0.000135258
rs11511253	rs7923903	chr10:38896261	0.879145	0.986601	SEPT7P9	ENSG00000120555.13	Skin - Not Sun Exposed (Suprapubic)	G=0.798	A=0.202	0.258867	0.000135258
rs11511253	rs7896006	chr10:38896410	0.879145	0.986601	SEPT7P9	ENSG00000120555.13	Skin - Not Sun Exposed (Suprapubic)	C=0.798	T=0.202	0.258867	0.000135258
rs11511253	rs7896545	chr10:38896746	0.879145	0.986601	SEPT7P9	ENSG00000120555.13	Skin - Not Sun Exposed (Suprapubic)	C=0.798	T=0.202	0.258867	0.000135258
rs11511253	rs7076099	chr10:38897916	0.879145	0.986601	SEPT7P9	ENSG00000120555.13	Skin - Not Sun Exposed (Suprapubic)	G=0.798	A=0.202	0.258867	0.000135258
rs10499948	rs10241797	chr7:98781531	0.804765	0.945075	CYP3A5	ENSG00000106258.13	Skin - Not Sun Exposed (Suprapubic)	T=0.038	C=0.962	-0.228534	0.000152736
rs11511253	rs200220357	chr10:38779655	0.993439	1	SEPT7P9	ENSG00000120555.13	Skin - Not Sun Exposed (Suprapubic)	C=0.815	T=0.185	0.270499	0.000165269
rs11511253	rs77578626	chr10:38749167	0.967718	0.993407	SEPT7P9	ENSG00000120555.13	Skin - Not Sun Exposed (Suprapubic)	A=0.811	G=0.189	0.262016	0.000165541
rs11511253	rs2310280	chr10:38915964	0.986895	1	SEPT7P9	ENSG00000120555.13	Skin - Not Sun Exposed (Suprapubic)	A=0.816	G=0.184	0.274184	0.000173503
rs11511253	rs11146877	chr10:38922878	0.986895	1	SEPT7P9	ENSG00000120555.13	Skin - Not Sun Exposed (Suprapubic)	C=0.816	T=0.184	0.274184	0.000173503
rs11511253	rs12775895	chr10:39090138	0.607434	0.985401	ZNF25	ENSG00000175395.15	Skin - Not Sun Exposed (Suprapubic)	G=0.733	A=0.267	0.111146	0.000182515
rs11511253	rs11146713	chr10:39067972	0.967718	0.993407	SEPT7P9	ENSG00000120555.13	Skin - Not Sun Exposed (Suprapubic)	G=0.811	T=0.189	0.266998	0.000186066
rs11511253	rs7089593	chr10:38545593	0.980362	0.993396	SEPT7P9	ENSG00000120555.13	Skin - Not Sun Exposed (Suprapubic)	A=0.815	G=0.185	0.268276	0.000190243
rs11511253	rs7089975	chr10:38569998	0.980362	0.993396	SEPT7P9	ENSG00000120555.13	Skin - Not Sun Exposed (Suprapubic)	A=0.815	G=0.185	0.268276	0.000190243
rs11511253	rs2180800	chr10:38579233	0.980362	0.993396	SEPT7P9	ENSG00000120555.13	Skin - Not Sun Exposed (Suprapubic)	C=0.815	T=0.185	0.268276	0.000190243
rs11511253	rs11596501	chr10:38601415	0.986895	1	SEPT7P9	ENSG00000120555.13	Skin - Not Sun Exposed (Suprapubic)	G=0.816	A=0.184	0.268276	0.000190243
rs11511253	rs7095128	chr10:38784099	0.993439	1	SEPT7P9	ENSG00000120555.13	Skin - Not Sun Exposed (Suprapubic)	G=0.815	C=0.185	0.267561	0.000190942
rs11511253	rs11146869	chr10:38916526	0.993439	1	SEPT7P9	ENSG00000120555.13	Skin - Not Sun Exposed (Suprapubic)	A=0.815	G=0.185	0.267561	0.000190942
rs11511253	rs61839284	chr10:38943996	0.993439	1	SEPT7P9	ENSG00000120555.13	Skin - Not Sun Exposed (Suprapubic)	A=0.815	C=0.185	0.267561	0.000190942
rs11511253	rs34019437	chr10:38966185	0.993439	1	SEPT7P9	ENSG00000120555.13	Skin - Not Sun Exposed (Suprapubic)	C=0.815	T=0.185	0.267561	0.000190942
rs11511253	rs4326715	chr10:38996898	0.993466	1	SEPT7P9	ENSG00000120555.13	Skin - Not Sun Exposed (Suprapubic)	A=0.813	G=0.187	0.267561	0.000190942
rs11511253	rs2310210	chr10:39011521	0.980362	0.993396	SEPT7P9	ENSG00000120555.13	Skin - Not Sun Exposed (Suprapubic)	G=0.815	A=0.185	0.267561	0.000190942
rs11511253	rs11011546	chr10:38633016	0.986895	1	SEPT7P9	ENSG00000120555.13	Skin - Not Sun Exposed (Suprapubic)	G=0.816	A=0.184	0.267491	0.000193798
rs11511253	rs11146671	chr10:39040717	0.653401	0.964652	RP11-291L22.9	ENSG00000276805.2	Skin - Not Sun Exposed (Suprapubic)	C=0.862	T=0.138	0.298359	0.000194383
rs11511253	rs3970136	chr10:38875947	0.891125	0.993301	SEPT7P9	ENSG00000120555.13	Skin - Not Sun Exposed (Suprapubic)	T=0.798	C=0.202	0.25491	0.000195485
rs11511253	rs11146675	chr10:38886312	0.891125	0.993301	SEPT7P9	ENSG00000120555.13	Skin - Not Sun Exposed (Suprapubic)	G=0.798	T=0.202	0.25491	0.000195485
rs11511253	rs12358135	chr10:38902747	0.879145	0.986601	SEPT7P9	ENSG00000120555.13	Skin - Not Sun Exposed (Suprapubic)	C=0.798	T=0.202	0.25491	0.000195485
rs11511253	rs71500456	chr10:39031056	0.967718	0.993407	SEPT7P9	ENSG00000120555.13	Skin - Not Sun Exposed (Suprapubic)	C=0.811	T=0.189	0.277481	0.000205837
rs11511253	rs4881618	chr10:38955198	0.993466	1	SEPT7P9	ENSG00000120555.13	Skin - Not Sun Exposed (Suprapubic)	G=0.813	T=0.187	0.264282	0.00020941
rs11511253	rs10764162	chr10:38655884	0.616859	0.98546	ZNF25	ENSG00000175395.15	Skin - Not Sun Exposed (Suprapubic)	C=0.736	T=0.264	0.108356	0.000218004
rs11511253	rs11146654	chr10:39031718	0.967718	0.993407	SEPT7P9	ENSG00000120555.13	Skin - Not Sun Exposed (Suprapubic)	C=0.811	T=0.189	0.264133	0.000219846
rs11511253	rs9731107	chr10:39048398	0.967718	0.993407	SEPT7P9	ENSG00000120555.13	Skin - Not Sun Exposed (Suprapubic)	G=0.811	A=0.189	0.264133	0.000219846
rs11511253	rs1902549	chr10:39048914	0.967718	0.993407	SEPT7P9	ENSG00000120555.13	Skin - Not Sun Exposed (Suprapubic)	C=0.811	T=0.189	0.264133	0.000219846
rs11511253	rs7071794	chr10:39054085	0.967718	0.993407	SEPT7P9	ENSG00000120555.13	Skin - Not Sun Exposed (Suprapubic)	T=0.811	A=0.189	0.264133	0.000219846
rs11511253	rs11146702	chr10:39062460	0.967718	0.993407	SEPT7P9	ENSG00000120555.13	Skin - Not Sun Exposed (Suprapubic)	G=0.811	A=0.189	0.264133	0.000219846
rs11511253	rs11146709	chr10:39066743	0.967718	0.993407	SEPT7P9	ENSG00000120555.13	Skin - Not Sun Exposed (Suprapubic)	C=0.811	T=0.189	0.264133	0.000219846
rs11511253	rs11597575	chr10:39077614	0.967718	0.993407	SEPT7P9	ENSG00000120555.13	Skin - Not Sun Exposed (Suprapubic)	G=0.811	C=0.189	0.264133	0.000219846
rs11511253	rs10870406	chr10:39087499	0.967718	0.993407	SEPT7P9	ENSG00000120555.13	Skin - Not Sun Exposed (Suprapubic)	G=0.811	A=0.189	0.264133	0.000219846
rs11511253	rs4881578	chr10:39095486	0.967718	0.993407	SEPT7P9	ENSG00000120555.13	Skin - Not Sun Exposed (Suprapubic)	G=0.811	A=0.189	0.264133	0.000219846
rs11511253	rs4881584	chr10:39095740	0.967718	0.993407	SEPT7P9	ENSG00000120555.13	Skin - Not Sun Exposed (Suprapubic)	C=0.811	T=0.189	0.264133	0.000219846
rs11511253	rs7099107	chr10:39097996	0.967718	0.993407	SEPT7P9	ENSG00000120555.13	Skin - Not Sun Exposed (Suprapubic)	G=0.811	A=0.189	0.264133	0.000219846
rs11511253	rs11146753	chr10:39098616	0.967718	0.993407	SEPT7P9	ENSG00000120555.13	Skin - Not Sun Exposed (Suprapubic)	A=0.811	G=0.189	0.264133	0.000219846
rs11511253	rs10870421	chr10:39099615	0.967718	0.993407	SEPT7P9	ENSG00000120555.13	Skin - Not Sun Exposed (Suprapubic)	C=0.811	A=0.189	0.264133	0.000219846
rs11511253	rs7074243	chr10:39108213	0.961456	0.993399	SEPT7P9	ENSG00000120555.13	Skin - Not Sun Exposed (Suprapubic)	A=0.81	T=0.19	0.264133	0.000219846
rs11511253	rs7068365	chr10:39108766	0.967718	0.993407	SEPT7P9	ENSG00000120555.13	Skin - Not Sun Exposed (Suprapubic)	C=0.811	T=0.189	0.264133	0.000219846
rs11511253	rs11146768	chr10:39110232	0.967718	0.993407	SEPT7P9	ENSG00000120555.13	Skin - Not Sun Exposed (Suprapubic)	C=0.811	T=0.189	0.264133	0.000219846
rs11511253	rs11146784	chr10:39120807	0.961456	0.993399	SEPT7P9	ENSG00000120555.13	Skin - Not Sun Exposed (Suprapubic)	C=0.81	T=0.19	0.264133	0.000219846
rs11511253	rs12357698	chr10:39129538	0.967718	0.993407	SEPT7P9	ENSG00000120555.13	Skin - Not Sun Exposed (Suprapubic)	T=0.811	A=0.189	0.264133	0.000219846
rs11511253	rs4556804	chr10:39129927	0.967718	0.993407	SEPT7P9	ENSG00000120555.13	Skin - Not Sun Exposed (Suprapubic)	G=0.811	A=0.189	0.264133	0.000219846
rs11511253	rs200474745	chr10:38808585	0.974046	0.993415	HSD17B7P2	ENSG00000099251.14	Skin - Not Sun Exposed (Suprapubic)	CGAATGGAATG=0.812	C=0.188	0.186525	0.000219925
rs11511253	rs11817950	chr10:39110079	0.954916	0.986815	SEPT7P9	ENSG00000120555.13	Skin - Not Sun Exposed (Suprapubic)	C=0.811	T=0.189	0.262277	0.00022328
rs11511253	rs12773561	chr10:39117941	0.967718	0.993407	SEPT7P9	ENSG00000120555.13	Skin - Not Sun Exposed (Suprapubic)	G=0.811	C=0.189	0.26131	0.000229872
rs11511253	rs74798172	chr10:38894004	0.879145	0.986601	SEPT7P9	ENSG00000120555.13	Skin - Not Sun Exposed (Suprapubic)	C=0.798	G=0.202	0.254606	0.000237366
rs11511253	rs10764162	chr10:38655884	0.616859	0.98546	SEPT7P9	ENSG00000120555.13	Skin - Not Sun Exposed (Suprapubic)	C=0.736	T=0.264	0.247349	0.000252692
rs11511253	rs11146671	chr10:39040717	0.653401	0.964652	ZNF25	ENSG00000175395.15	Skin - Not Sun Exposed (Suprapubic)	C=0.862	T=0.138	0.146683	0.000257812
rs11511253	rs12775411	chr10:39023739	0.95526	0.993391	SEPT7P9	ENSG00000120555.13	Skin - Not Sun Exposed (Suprapubic)	G=0.809	A=0.191	0.259653	0.000272718
rs11511253	rs11597330	chr10:39008919	0.974276	1	HSD17B7P2	ENSG00000099251.14	Skin - Not Sun Exposed (Suprapubic)	C=0.81	T=0.19	0.182942	0.000282244
rs11511253	rs35949805	chr10:38874974	0.896667	0.993309	SEPT7P9	ENSG00000120555.13	Skin - Not Sun Exposed (Suprapubic)	G=0.799	A=0.201	0.252706	0.000285988
rs11511253	rs61839915	chr10:38541367	0.980362	0.993396	SEPT7P9	ENSG00000120555.13	Skin - Not Sun Exposed (Suprapubic)	C=0.815	T=0.185	0.259826	0.000296183
rs11511253	rs12357347	chr10:39003108	0.683968	0.991099	ZNF25	ENSG00000175395.15	Skin - Not Sun Exposed (Suprapubic)	G=0.863	A=0.137	0.126124	0.000306868
rs11511253	rs34458842	chr10:39118899	0.967718	0.993407	SEPT7P9	ENSG00000120555.13	Skin - Not Sun Exposed (Suprapubic)	TG=0.811	T=0.189	0.259565	0.000318834
rs11511253	rs11011501	chr10:38550823	0.967321	0.993324	SEPT7P9	ENSG00000120555.13	Skin - Not Sun Exposed (Suprapubic)	G=0.817	A=0.183	0.262951	0.000319811
rs11511253	rs11011509	chr10:38555277	0.973833	0.99336	SEPT7P9	ENSG00000120555.13	Skin - Not Sun Exposed (Suprapubic)	G=0.816	A=0.184	0.262951	0.000319811
rs11511253	rs7100199	chr10:38556138	0.96737	0.986792	SEPT7P9	ENSG00000120555.13	Skin - Not Sun Exposed (Suprapubic)	T=0.815	C=0.185	0.262951	0.000319811
rs11511253	rs10764157	chr10:38586639	0.980366	1	SEPT7P9	ENSG00000120555.13	Skin - Not Sun Exposed (Suprapubic)	A=0.817	G=0.183	0.262951	0.000319811
rs11511253	rs2021018	chr10:38591883	0.980366	1	SEPT7P9	ENSG00000120555.13	Skin - Not Sun Exposed (Suprapubic)	G=0.817	A=0.183	0.262951	0.000319811
rs11511253	rs7071245	chr10:38596222	0.980366	1	SEPT7P9	ENSG00000120555.13	Skin - Not Sun Exposed (Suprapubic)	G=0.817	A=0.183	0.262951	0.000319811
rs11511253	rs10827863	chr10:38611500	0.980366	1	SEPT7P9	ENSG00000120555.13	Skin - Not Sun Exposed (Suprapubic)	T=0.817	C=0.183	0.262951	0.000319811
rs11511253	rs11812823	chr10:38685156	0.986895	1	SEPT7P9	ENSG00000120555.13	Skin - Not Sun Exposed (Suprapubic)	T=0.816	C=0.184	0.262069	0.000322208
rs11511253	rs112309001	chr10:38713388	0.986895	1	SEPT7P9	ENSG00000120555.13	Skin - Not Sun Exposed (Suprapubic)	AG=0.816	A=0.184	0.262069	0.000322208
rs11511253	rs2012084	chr10:38741727	0.973898	0.986863	SEPT7P9	ENSG00000120555.13	Skin - Not Sun Exposed (Suprapubic)	T=0.814	C=0.186	0.262069	0.000322208
rs11511253	rs35747454	chr10:38744080	0.986895	1	SEPT7P9	ENSG00000120555.13	Skin - Not Sun Exposed (Suprapubic)	G=0.816	T=0.184	0.262069	0.000322208
rs11511253	rs12354584	chr10:38758159	0.986895	1	SEPT7P9	ENSG00000120555.13	Skin - Not Sun Exposed (Suprapubic)	G=0.816	T=0.184	0.262069	0.000322208
rs11511253	rs11511148	chr10:38761007	0.986895	1	SEPT7P9	ENSG00000120555.13	Skin - Not Sun Exposed (Suprapubic)	C=0.816	T=0.184	0.262069	0.000322208
rs11511253	rs11011567	chr10:38773015	0.986895	1	SEPT7P9	ENSG00000120555.13	Skin - Not Sun Exposed (Suprapubic)	A=0.816	G=0.184	0.262069	0.000322208
rs11511253	rs28413086	chr10:38802626	0.986895	1	SEPT7P9	ENSG00000120555.13	Skin - Not Sun Exposed (Suprapubic)	T=0.816	G=0.184	0.262069	0.000322208
rs11511253	rs35451472	chr10:38805760	0.986895	1	SEPT7P9	ENSG00000120555.13	Skin - Not Sun Exposed (Suprapubic)	C=0.816	T=0.184	0.262069	0.000322208
rs11511253	rs7070930	chr10:38808985	0.986895	1	SEPT7P9	ENSG00000120555.13	Skin - Not Sun Exposed (Suprapubic)	G=0.816	C=0.184	0.262069	0.000322208
rs11511253	rs80081575	chr10:38809368	0.986895	1	SEPT7P9	ENSG00000120555.13	Skin - Not Sun Exposed (Suprapubic)	G=0.816	A=0.184	0.262069	0.000322208
rs11511253	rs7076118	chr10:38810506	0.986895	1	SEPT7P9	ENSG00000120555.13	Skin - Not Sun Exposed (Suprapubic)	C=0.816	A=0.184	0.262069	0.000322208
rs11511253	rs34873071	chr10:38937396	0.986895	1	SEPT7P9	ENSG00000120555.13	Skin - Not Sun Exposed (Suprapubic)	G=0.816	T=0.184	0.262069	0.000322208
rs11511253	rs58673518	chr10:38942985	0.986895	1	SEPT7P9	ENSG00000120555.13	Skin - Not Sun Exposed (Suprapubic)	G=0.816	T=0.184	0.262069	0.000322208
rs11511253	rs2085430	chr10:38956104	0.993439	1	SEPT7P9	ENSG00000120555.13	Skin - Not Sun Exposed (Suprapubic)	C=0.815	G=0.185	0.262069	0.000322208
rs11511253	rs10870459	chr10:38965824	0.986895	1	SEPT7P9	ENSG00000120555.13	Skin - Not Sun Exposed (Suprapubic)	A=0.816	G=0.184	0.262069	0.000322208
rs11511253	rs182246855	chr10:38998421	0.973833	0.99336	SEPT7P9	ENSG00000120555.13	Skin - Not Sun Exposed (Suprapubic)	G=0.816	A=0.184	0.262069	0.000322208
rs11511253	rs12359136	chr10:39003326	0.986906	0.993431	SEPT7P9	ENSG00000120555.13	Skin - Not Sun Exposed (Suprapubic)	A=0.814	T=0.186	0.262069	0.000322208
rs11511253	rs11146640	chr10:39011659	0.993439	1	SEPT7P9	ENSG00000120555.13	Skin - Not Sun Exposed (Suprapubic)	G=0.815	A=0.185	0.262069	0.000322208
rs11511253	rs10870418	chr10:39096996	0.961177	0.986831	SEPT7P9	ENSG00000120555.13	Skin - Not Sun Exposed (Suprapubic)	C=0.812	T=0.188	0.260684	0.00032451
rs11511253	rs4881585	chr10:39103867	0.961177	0.986831	SEPT7P9	ENSG00000120555.13	Skin - Not Sun Exposed (Suprapubic)	A=0.812	G=0.188	0.260684	0.00032451
rs11511253	rs11011542	chr10:38627289	0.980366	1	SEPT7P9	ENSG00000120555.13	Skin - Not Sun Exposed (Suprapubic)	C=0.817	T=0.183	0.261847	0.000328239
rs11511253	rs71500469	chr10:39063527	0.967718	0.993407	SEPT7P9	ENSG00000120555.13	Skin - Not Sun Exposed (Suprapubic)	T=0.811	G=0.189	0.264155	0.00033022
rs11511253	rs11817950	chr10:39110079	0.954916	0.986815	HSD17B7P2	ENSG00000099251.14	Skin - Not Sun Exposed (Suprapubic)	C=0.811	T=0.189	0.179088	0.000335788
rs11511253	rs2180899	chr10:38899250	0.728744	1	SEPT7P9	ENSG00000120555.13	Skin - Not Sun Exposed (Suprapubic)	G=0.761	A=0.239	0.235825	0.000350413
rs11511253	rs11146699	chr10:39061320	0.967718	0.993407	SEPT7P9	ENSG00000120555.13	Skin - Not Sun Exposed (Suprapubic)	G=0.811	A=0.189	0.254993	0.000358247
rs11511253	rs12772118	chr10:39030219	0.961177	0.986831	SEPT7P9	ENSG00000120555.13	Skin - Not Sun Exposed (Suprapubic)	T=0.812	G=0.188	0.258476	0.000370571
rs11511253	rs9664979	chr10:39042400	0.961177	0.986831	SEPT7P9	ENSG00000120555.13	Skin - Not Sun Exposed (Suprapubic)	G=0.812	A=0.188	0.258476	0.000370571
rs11511253	rs7910228	chr10:39098591	0.961177	0.986831	SEPT7P9	ENSG00000120555.13	Skin - Not Sun Exposed (Suprapubic)	A=0.812	T=0.188	0.258476	0.000370571
rs11511253	rs35361303	chr10:39107852	0.961177	0.986831	SEPT7P9	ENSG00000120555.13	Skin - Not Sun Exposed (Suprapubic)	C=0.812	G=0.188	0.258476	0.000370571
rs11511253	rs7081059	chr10:39109324	0.961177	0.986831	SEPT7P9	ENSG00000120555.13	Skin - Not Sun Exposed (Suprapubic)	C=0.812	A=0.188	0.258476	0.000370571
rs11511253	rs35173665	chr10:39116188	0.948722	0.986798	SEPT7P9	ENSG00000120555.13	Skin - Not Sun Exposed (Suprapubic)	T=0.81	G=0.19	0.258476	0.000370571
rs11511253	rs7068771	chr10:39128973	0.961177	0.986831	SEPT7P9	ENSG00000120555.13	Skin - Not Sun Exposed (Suprapubic)	T=0.812	G=0.188	0.258476	0.000370571
rs11511253	rs200253039	chr10:38779710	0.993439	1	HSD17B7P2	ENSG00000099251.14	Skin - Not Sun Exposed (Suprapubic)	C=0.815	T=0.185	0.178802	0.000375765
rs11511253	rs11146613	chr10:38986850	0.993439	1	SEPT7P9	ENSG00000120555.13	Skin - Not Sun Exposed (Suprapubic)	C=0.815	T=0.185	0.260044	0.000391926
rs11511253	rs7089032	chr10:39108767	0.967718	0.993407	HSD17B7P2	ENSG00000099251.14	Skin - Not Sun Exposed (Suprapubic)	G=0.811	T=0.189	0.185553	0.000417573
rs11511253	rs11011543	chr10:38629830	0.986895	1	HSD17B7P2	ENSG00000099251.14	Skin - Not Sun Exposed (Suprapubic)	A=0.816	T=0.184	0.176785	0.000429918
rs11511253	rs10827866	chr10:38655628	0.986895	1	HSD17B7P2	ENSG00000099251.14	Skin - Not Sun Exposed (Suprapubic)	G=0.816	T=0.184	0.176785	0.000429918
rs11511253	rs66610970	chr10:38656358	0.986895	1	HSD17B7P2	ENSG00000099251.14	Skin - Not Sun Exposed (Suprapubic)	CT=0.816	C=0.184	0.176785	0.000429918
rs11511253	rs138284504	chr10:38663638	0.986895	1	HSD17B7P2	ENSG00000099251.14	Skin - Not Sun Exposed (Suprapubic)	C=0.816	T=0.184	0.176785	0.000429918
rs11511253	rs10827867	chr10:38667316	0.986895	1	HSD17B7P2	ENSG00000099251.14	Skin - Not Sun Exposed (Suprapubic)	T=0.816	C=0.184	0.176785	0.000429918
rs11511253	rs12773561	chr10:39117941	0.967718	0.993407	HSD17B7P2	ENSG00000099251.14	Skin - Not Sun Exposed (Suprapubic)	G=0.811	C=0.189	0.175333	0.000438294
rs11511253	rs9794215	chr10:38733027	0.967718	0.993407	SEPT7P9	ENSG00000120555.13	Skin - Not Sun Exposed (Suprapubic)	C=0.811	T=0.189	0.255907	0.000438787
rs11511253	rs11146713	chr10:39067972	0.967718	0.993407	HSD17B7P2	ENSG00000099251.14	Skin - Not Sun Exposed (Suprapubic)	G=0.811	T=0.189	0.175686	0.000470576
rs11511253	rs2505217	chr10:38483403	0.665927	0.982068	ZNF25	ENSG00000175395.15	Skin - Not Sun Exposed (Suprapubic)	T=0.864	C=0.136	0.11932	0.000474586
rs11511253	rs2489495	chr10:38502333	0.672328	0.990968	ZNF25	ENSG00000175395.15	Skin - Not Sun Exposed (Suprapubic)	C=0.865	T=0.135	0.11932	0.000474586
rs11511253	rs11146894	chr10:38943032	0.986895	1	HSD17B7P2	ENSG00000099251.14	Skin - Not Sun Exposed (Suprapubic)	G=0.816	A=0.184	0.176214	0.000481098
rs11511253	rs11146654	chr10:39031718	0.967718	0.993407	HSD17B7P2	ENSG00000099251.14	Skin - Not Sun Exposed (Suprapubic)	C=0.811	T=0.189	0.175279	0.000487754
rs11511253	rs9731107	chr10:39048398	0.967718	0.993407	HSD17B7P2	ENSG00000099251.14	Skin - Not Sun Exposed (Suprapubic)	G=0.811	A=0.189	0.175279	0.000487754
rs11511253	rs1902549	chr10:39048914	0.967718	0.993407	HSD17B7P2	ENSG00000099251.14	Skin - Not Sun Exposed (Suprapubic)	C=0.811	T=0.189	0.175279	0.000487754
rs11511253	rs7071794	chr10:39054085	0.967718	0.993407	HSD17B7P2	ENSG00000099251.14	Skin - Not Sun Exposed (Suprapubic)	T=0.811	A=0.189	0.175279	0.000487754
rs11511253	rs11146702	chr10:39062460	0.967718	0.993407	HSD17B7P2	ENSG00000099251.14	Skin - Not Sun Exposed (Suprapubic)	G=0.811	A=0.189	0.175279	0.000487754
rs11511253	rs11146709	chr10:39066743	0.967718	0.993407	HSD17B7P2	ENSG00000099251.14	Skin - Not Sun Exposed (Suprapubic)	C=0.811	T=0.189	0.175279	0.000487754
rs11511253	rs11597575	chr10:39077614	0.967718	0.993407	HSD17B7P2	ENSG00000099251.14	Skin - Not Sun Exposed (Suprapubic)	G=0.811	C=0.189	0.175279	0.000487754
rs11511253	rs10870406	chr10:39087499	0.967718	0.993407	HSD17B7P2	ENSG00000099251.14	Skin - Not Sun Exposed (Suprapubic)	G=0.811	A=0.189	0.175279	0.000487754
rs11511253	rs4881578	chr10:39095486	0.967718	0.993407	HSD17B7P2	ENSG00000099251.14	Skin - Not Sun Exposed (Suprapubic)	G=0.811	A=0.189	0.175279	0.000487754
rs11511253	rs4881584	chr10:39095740	0.967718	0.993407	HSD17B7P2	ENSG00000099251.14	Skin - Not Sun Exposed (Suprapubic)	C=0.811	T=0.189	0.175279	0.000487754
rs11511253	rs7099107	chr10:39097996	0.967718	0.993407	HSD17B7P2	ENSG00000099251.14	Skin - Not Sun Exposed (Suprapubic)	G=0.811	A=0.189	0.175279	0.000487754
rs11511253	rs11146753	chr10:39098616	0.967718	0.993407	HSD17B7P2	ENSG00000099251.14	Skin - Not Sun Exposed (Suprapubic)	A=0.811	G=0.189	0.175279	0.000487754
rs11511253	rs10870421	chr10:39099615	0.967718	0.993407	HSD17B7P2	ENSG00000099251.14	Skin - Not Sun Exposed (Suprapubic)	C=0.811	A=0.189	0.175279	0.000487754
rs11511253	rs7074243	chr10:39108213	0.961456	0.993399	HSD17B7P2	ENSG00000099251.14	Skin - Not Sun Exposed (Suprapubic)	A=0.81	T=0.19	0.175279	0.000487754
rs11511253	rs7068365	chr10:39108766	0.967718	0.993407	HSD17B7P2	ENSG00000099251.14	Skin - Not Sun Exposed (Suprapubic)	C=0.811	T=0.189	0.175279	0.000487754
rs11511253	rs11146768	chr10:39110232	0.967718	0.993407	HSD17B7P2	ENSG00000099251.14	Skin - Not Sun Exposed (Suprapubic)	C=0.811	T=0.189	0.175279	0.000487754
rs11511253	rs11146784	chr10:39120807	0.961456	0.993399	HSD17B7P2	ENSG00000099251.14	Skin - Not Sun Exposed (Suprapubic)	C=0.81	T=0.19	0.175279	0.000487754
rs11511253	rs12357698	chr10:39129538	0.967718	0.993407	HSD17B7P2	ENSG00000099251.14	Skin - Not Sun Exposed (Suprapubic)	T=0.811	A=0.189	0.175279	0.000487754
rs11511253	rs4556804	chr10:39129927	0.967718	0.993407	HSD17B7P2	ENSG00000099251.14	Skin - Not Sun Exposed (Suprapubic)	G=0.811	A=0.189	0.175279	0.000487754
rs11511253	rs71500456	chr10:39031056	0.967718	0.993407	HSD17B7P2	ENSG00000099251.14	Skin - Not Sun Exposed (Suprapubic)	C=0.811	T=0.189	0.18313	0.000494521
rs11511253	rs11146655	chr10:39034208	0.961177	0.986831	SEPT7P9	ENSG00000120555.13	Skin - Not Sun Exposed (Suprapubic)	A=0.812	G=0.188	0.253713	0.000502558
rs11511253	rs144280981	chr10:38670613	0.986906	0.993431	HSD17B7P2	ENSG00000099251.14	Skin - Not Sun Exposed (Suprapubic)	C=0.814	T=0.186	0.174452	0.000513154
rs11511253	rs7093896	chr10:38671532	0.993439	1	HSD17B7P2	ENSG00000099251.14	Skin - Not Sun Exposed (Suprapubic)	A=0.815	T=0.185	0.174452	0.000513154
rs11511253	rs3087759	chr10:38672144	0.993439	1	HSD17B7P2	ENSG00000099251.14	Skin - Not Sun Exposed (Suprapubic)	A=0.815	C=0.185	0.174452	0.000513154
rs11511253	rs4934946	chr10:38679281	0.993439	1	HSD17B7P2	ENSG00000099251.14	Skin - Not Sun Exposed (Suprapubic)	T=0.815	C=0.185	0.174452	0.000513154
rs11511253	rs11011555	chr10:38681866	0.993439	1	HSD17B7P2	ENSG00000099251.14	Skin - Not Sun Exposed (Suprapubic)	T=0.815	C=0.185	0.174452	0.000513154
rs11511253	rs61837224	chr10:38701900	0.993439	1	HSD17B7P2	ENSG00000099251.14	Skin - Not Sun Exposed (Suprapubic)	G=0.815	C=0.185	0.174452	0.000513154
rs11511253	rs117398853	chr10:38704378	0.993439	1	HSD17B7P2	ENSG00000099251.14	Skin - Not Sun Exposed (Suprapubic)	C=0.815	G=0.185	0.174452	0.000513154
rs11511253	rs9663128	chr10:38717802	0.993439	1	HSD17B7P2	ENSG00000099251.14	Skin - Not Sun Exposed (Suprapubic)	C=0.815	G=0.185	0.174452	0.000513154
rs11511253	rs7088208	chr10:38731609	0.986906	0.993431	HSD17B7P2	ENSG00000099251.14	Skin - Not Sun Exposed (Suprapubic)	T=0.814	C=0.186	0.174452	0.000513154
rs11511253	rs117840800	chr10:38733920	0.993439	1	HSD17B7P2	ENSG00000099251.14	Skin - Not Sun Exposed (Suprapubic)	A=0.815	G=0.185	0.174452	0.000513154
rs11511253	rs74890899	chr10:38740050	0.986895	1	HSD17B7P2	ENSG00000099251.14	Skin - Not Sun Exposed (Suprapubic)	C=0.816	T=0.184	0.174452	0.000513154
rs11511253	rs1810634	chr10:38741861	0.993439	1	HSD17B7P2	ENSG00000099251.14	Skin - Not Sun Exposed (Suprapubic)	A=0.815	G=0.185	0.174452	0.000513154
rs11511253	rs9664768	chr10:38748043	0.993439	1	HSD17B7P2	ENSG00000099251.14	Skin - Not Sun Exposed (Suprapubic)	G=0.815	A=0.185	0.174452	0.000513154
rs11511253	rs72639568	chr10:38760420	0.993439	1	HSD17B7P2	ENSG00000099251.14	Skin - Not Sun Exposed (Suprapubic)	G=0.815	A=0.185	0.174452	0.000513154
rs11511253	rs77114817	chr10:38762423	0.986895	1	HSD17B7P2	ENSG00000099251.14	Skin - Not Sun Exposed (Suprapubic)	T=0.816	C=0.184	0.174452	0.000513154
rs11511253	rs11492515	chr10:38762753	0.993439	1	HSD17B7P2	ENSG00000099251.14	Skin - Not Sun Exposed (Suprapubic)	C=0.815	T=0.185	0.174452	0.000513154
rs11511253	rs11492459	chr10:38765259	0.993439	1	HSD17B7P2	ENSG00000099251.14	Skin - Not Sun Exposed (Suprapubic)	T=0.815	C=0.185	0.174452	0.000513154
rs11511253	rs7084618	chr10:38781701	0.993439	1	HSD17B7P2	ENSG00000099251.14	Skin - Not Sun Exposed (Suprapubic)	A=0.815	T=0.185	0.174452	0.000513154
rs11511253	rs7095113	chr10:38784074	0.993439	1	HSD17B7P2	ENSG00000099251.14	Skin - Not Sun Exposed (Suprapubic)	G=0.815	A=0.185	0.174452	0.000513154
rs11511253	rs148773254	chr10:38785136	0.993439	1	HSD17B7P2	ENSG00000099251.14	Skin - Not Sun Exposed (Suprapubic)	C=0.815	T=0.185	0.174452	0.000513154
rs11511253	rs12775030	chr10:38802672	0.993439	1	HSD17B7P2	ENSG00000099251.14	Skin - Not Sun Exposed (Suprapubic)	C=0.815	T=0.185	0.174452	0.000513154
rs11511253	rs4623823	chr10:38913276	0.993439	1	HSD17B7P2	ENSG00000099251.14	Skin - Not Sun Exposed (Suprapubic)	C=0.815	T=0.185	0.174452	0.000513154
rs11511253	rs4572067	chr10:38950625	0.993439	1	HSD17B7P2	ENSG00000099251.14	Skin - Not Sun Exposed (Suprapubic)	G=0.815	T=0.185	0.174452	0.000513154
rs11511253	rs11146911	chr10:38968284	1	1	HSD17B7P2	ENSG00000099251.14	Skin - Not Sun Exposed (Suprapubic)	C=0.814	A=0.186	0.174452	0.000513154
rs11511253	rs7068733	chr10:39071680	0.948142	0.973726	HSD17B7P2	ENSG00000099251.14	Skin - Not Sun Exposed (Suprapubic)	C=0.814	G=0.186	0.173645	0.00051625
rs11511253	rs10870432	chr10:39128007	0.954916	0.986815	SEPT7P9	ENSG00000120555.13	Skin - Not Sun Exposed (Suprapubic)	G=0.811	A=0.189	0.251363	0.000524638
rs11511253	rs11146699	chr10:39061320	0.967718	0.993407	HSD17B7P2	ENSG00000099251.14	Skin - Not Sun Exposed (Suprapubic)	G=0.811	A=0.189	0.173928	0.000532652
rs11511253	rs200220357	chr10:38779655	0.993439	1	HSD17B7P2	ENSG00000099251.14	Skin - Not Sun Exposed (Suprapubic)	C=0.815	T=0.185	0.174295	0.000559458
rs11511253	rs61837257	chr10:38711591	0.993439	1	HSD17B7P2	ENSG00000099251.14	Skin - Not Sun Exposed (Suprapubic)	C=0.815	G=0.185	0.173073	0.000562906
rs11511253	rs4881618	chr10:38955198	0.993466	1	HSD17B7P2	ENSG00000099251.14	Skin - Not Sun Exposed (Suprapubic)	G=0.813	T=0.187	0.172826	0.000566004
rs11511253	rs2474562	chr10:38520974	0.672328	0.990968	ZNF25	ENSG00000175395.15	Skin - Not Sun Exposed (Suprapubic)	T=0.865	G=0.135	0.122174	0.000583436
rs11511253	rs11011533	chr10:38588065	0.986895	1	HSD17B7P2	ENSG00000099251.14	Skin - Not Sun Exposed (Suprapubic)	G=0.816	A=0.184	0.172986	0.000586367
rs11511253	rs10827860	chr10:38601709	0.986895	1	HSD17B7P2	ENSG00000099251.14	Skin - Not Sun Exposed (Suprapubic)	G=0.816	A=0.184	0.172986	0.000586367
rs11511253	rs10827862	chr10:38608731	0.986895	1	HSD17B7P2	ENSG00000099251.14	Skin - Not Sun Exposed (Suprapubic)	C=0.816	A=0.184	0.172986	0.000586367
rs11511253	rs7917312	chr10:38613587	0.986895	1	HSD17B7P2	ENSG00000099251.14	Skin - Not Sun Exposed (Suprapubic)	C=0.816	T=0.184	0.172986	0.000586367
rs11511253	rs12571507	chr10:38634334	0.936072	0.980198	SEPT7P9	ENSG00000120555.13	Skin - Not Sun Exposed (Suprapubic)	C=0.81	T=0.19	0.246275	0.000591493
rs11511253	rs149200693	chr10:39019166	0.961177	0.986831	SEPT7P9	ENSG00000120555.13	Skin - Not Sun Exposed (Suprapubic)	G=0.812	C=0.188	0.249102	0.000597302
rs11511253	rs372035840	chr10:39019388	0.961177	0.986831	SEPT7P9	ENSG00000120555.13	Skin - Not Sun Exposed (Suprapubic)	AC=0.812	A=0.188	0.249102	0.000597302
rs11511253	rs10870371	chr10:39033545	0.961177	0.986831	SEPT7P9	ENSG00000120555.13	Skin - Not Sun Exposed (Suprapubic)	G=0.812	A=0.188	0.249102	0.000597302
rs11511253	rs36072007	chr10:39114566	0.961177	0.986831	SEPT7P9	ENSG00000120555.13	Skin - Not Sun Exposed (Suprapubic)	T=0.812	TA=0.188	0.249102	0.000597302
rs11511253	rs35712971	chr10:38937578	0.993439	1	HSD17B7P2	ENSG00000099251.14	Skin - Not Sun Exposed (Suprapubic)	A=0.815	T=0.185	0.172761	0.000598479
rs11511253	rs2085431	chr10:39041136	0.653401	0.964652	ZNF25	ENSG00000175395.15	Skin - Not Sun Exposed (Suprapubic)	G=0.862	A=0.138	0.124235	0.000605105
rs11511253	rs79613030	chr10:38725589	0.993439	1	HSD17B7P2	ENSG00000099251.14	Skin - Not Sun Exposed (Suprapubic)	G=0.815	A=0.185	0.171936	0.000620043
rs11511253	rs61839484	chr10:38745750	0.993439	1	HSD17B7P2	ENSG00000099251.14	Skin - Not Sun Exposed (Suprapubic)	G=0.815	A=0.185	0.171936	0.000620043
rs11511253	rs11011546	chr10:38633016	0.986895	1	HSD17B7P2	ENSG00000099251.14	Skin - Not Sun Exposed (Suprapubic)	G=0.816	A=0.184	0.172539	0.000631552
rs11511253	rs61840321	chr10:39063489	0.659207	0.964905	ZNF25	ENSG00000175395.15	Skin - Not Sun Exposed (Suprapubic)	C=0.861	T=0.139	0.123669	0.000634853
rs11511253	rs12360034	chr10:39082704	0.653401	0.964652	ZNF25	ENSG00000175395.15	Skin - Not Sun Exposed (Suprapubic)	C=0.862	A=0.138	0.120718	0.000648448
rs11511253	rs11146766	chr10:39109204	0.653401	0.964652	ZNF25	ENSG00000175395.15	Skin - Not Sun Exposed (Suprapubic)	C=0.862	T=0.138	0.120718	0.000648448
rs11511253	rs11511253	chr10:38973500	1	1	HSD17B7P2	ENSG00000099251.14	Skin - Not Sun Exposed (Suprapubic)	G=0.814	A=0.186	0.171319	0.000694559
rs11511253	rs11595308	chr10:38995349	1	1	HSD17B7P2	ENSG00000099251.14	Skin - Not Sun Exposed (Suprapubic)	C=0.814	A=0.186	0.171319	0.000694559
rs11511253	rs11146621	chr10:38996313	0.993466	1	HSD17B7P2	ENSG00000099251.14	Skin - Not Sun Exposed (Suprapubic)	G=0.813	A=0.187	0.171319	0.000694559
rs11511253	rs2310211	chr10:39011152	0.993466	1	HSD17B7P2	ENSG00000099251.14	Skin - Not Sun Exposed (Suprapubic)	G=0.813	A=0.187	0.171319	0.000694559
rs11511253	rs3928516	chr10:39008797	0.993466	1	HSD17B7P2	ENSG00000099251.14	Skin - Not Sun Exposed (Suprapubic)	G=0.813	T=0.187	0.170683	0.000696396
rs11511253	rs11146775	chr10:39113794	0.967718	0.993407	SEPT7P9	ENSG00000120555.13	Skin - Not Sun Exposed (Suprapubic)	C=0.811	T=0.189	0.251848	0.000706611
rs11511253	rs11011558	chr10:38700625	0.993439	1	HSD17B7P2	ENSG00000099251.14	Skin - Not Sun Exposed (Suprapubic)	G=0.815	A=0.185	0.168971	0.000725552
rs11511253	rs11011558	chr10:38700625	0.993439	1	RP11-291L22.9	ENSG00000276805.2	Skin - Sun Exposed (Lower leg)	G=0.815	A=0.185	0.577341	1.49393e-25
rs11511253	rs2180899	chr10:38899250	0.728744	1	RP11-291L22.9	ENSG00000276805.2	Skin - Sun Exposed (Lower leg)	G=0.761	A=0.239	0.524183	1.07432e-24
rs11511253	rs11592779	chr10:38890975	0.872669	0.979927	RP11-291L22.9	ENSG00000276805.2	Skin - Sun Exposed (Lower leg)	C=0.799	T=0.201	0.540821	1.26966e-24
rs11511253	rs7923903	chr10:38896261	0.879145	0.986601	RP11-291L22.9	ENSG00000276805.2	Skin - Sun Exposed (Lower leg)	G=0.798	A=0.202	0.540821	1.26966e-24
rs11511253	rs7896006	chr10:38896410	0.879145	0.986601	RP11-291L22.9	ENSG00000276805.2	Skin - Sun Exposed (Lower leg)	C=0.798	T=0.202	0.540821	1.26966e-24
rs11511253	rs7896545	chr10:38896746	0.879145	0.986601	RP11-291L22.9	ENSG00000276805.2	Skin - Sun Exposed (Lower leg)	C=0.798	T=0.202	0.540821	1.26966e-24
rs11511253	rs7076099	chr10:38897916	0.879145	0.986601	RP11-291L22.9	ENSG00000276805.2	Skin - Sun Exposed (Lower leg)	G=0.798	A=0.202	0.540821	1.26966e-24
rs11511253	rs200253039	chr10:38779710	0.993439	1	RP11-291L22.9	ENSG00000276805.2	Skin - Sun Exposed (Lower leg)	C=0.815	T=0.185	0.571238	1.40608e-24
rs11511253	rs11011543	chr10:38629830	0.986895	1	RP11-291L22.9	ENSG00000276805.2	Skin - Sun Exposed (Lower leg)	A=0.816	T=0.184	0.569996	1.87031e-24
rs11511253	rs10827866	chr10:38655628	0.986895	1	RP11-291L22.9	ENSG00000276805.2	Skin - Sun Exposed (Lower leg)	G=0.816	T=0.184	0.569996	1.87031e-24
rs11511253	rs66610970	chr10:38656358	0.986895	1	RP11-291L22.9	ENSG00000276805.2	Skin - Sun Exposed (Lower leg)	CT=0.816	C=0.184	0.569996	1.87031e-24
rs11511253	rs138284504	chr10:38663638	0.986895	1	RP11-291L22.9	ENSG00000276805.2	Skin - Sun Exposed (Lower leg)	C=0.816	T=0.184	0.569996	1.87031e-24
rs11511253	rs10827867	chr10:38667316	0.986895	1	RP11-291L22.9	ENSG00000276805.2	Skin - Sun Exposed (Lower leg)	T=0.816	C=0.184	0.569996	1.87031e-24
rs11511253	rs4881586	chr10:38893471	0.86621	0.973269	RP11-291L22.9	ENSG00000276805.2	Skin - Sun Exposed (Lower leg)	C=0.8	T=0.2	0.540018	1.90521e-24
rs11511253	rs4088497	chr10:38988853	0.993466	1	RP11-291L22.9	ENSG00000276805.2	Skin - Sun Exposed (Lower leg)	T=0.813	C=0.187	0.573744	2.78662e-24
rs11511253	rs61840410	chr10:38880697	0.891125	0.993301	RP11-291L22.9	ENSG00000276805.2	Skin - Sun Exposed (Lower leg)	C=0.798	T=0.202	0.538675	3.60554e-24
rs11511253	rs4070543	chr10:38876101	0.891125	0.993301	RP11-291L22.9	ENSG00000276805.2	Skin - Sun Exposed (Lower leg)	G=0.798	A=0.202	0.534142	3.69956e-24
rs11511253	rs367919155	chr10:38963306	0.993439	1	RP11-291L22.9	ENSG00000276805.2	Skin - Sun Exposed (Lower leg)	G=0.815	C=0.185	0.566693	3.78493e-24
rs11511253	rs11511253	chr10:38973500	1	1	RP11-291L22.9	ENSG00000276805.2	Skin - Sun Exposed (Lower leg)	G=0.814	A=0.186	0.566693	3.78493e-24
rs11511253	rs11595308	chr10:38995349	1	1	RP11-291L22.9	ENSG00000276805.2	Skin - Sun Exposed (Lower leg)	C=0.814	A=0.186	0.566693	3.78493e-24
rs11511253	rs11146621	chr10:38996313	0.993466	1	RP11-291L22.9	ENSG00000276805.2	Skin - Sun Exposed (Lower leg)	G=0.813	A=0.187	0.566693	3.78493e-24
rs11511253	rs2310211	chr10:39011152	0.993466	1	RP11-291L22.9	ENSG00000276805.2	Skin - Sun Exposed (Lower leg)	G=0.813	A=0.187	0.566693	3.78493e-24
rs11511253	rs144280981	chr10:38670613	0.986906	0.993431	RP11-291L22.9	ENSG00000276805.2	Skin - Sun Exposed (Lower leg)	C=0.814	T=0.186	0.565838	3.82791e-24
rs11511253	rs7093896	chr10:38671532	0.993439	1	RP11-291L22.9	ENSG00000276805.2	Skin - Sun Exposed (Lower leg)	A=0.815	T=0.185	0.565838	3.82791e-24
rs11511253	rs3087759	chr10:38672144	0.993439	1	RP11-291L22.9	ENSG00000276805.2	Skin - Sun Exposed (Lower leg)	A=0.815	C=0.185	0.565838	3.82791e-24
rs11511253	rs4934946	chr10:38679281	0.993439	1	RP11-291L22.9	ENSG00000276805.2	Skin - Sun Exposed (Lower leg)	T=0.815	C=0.185	0.565838	3.82791e-24
rs11511253	rs11011555	chr10:38681866	0.993439	1	RP11-291L22.9	ENSG00000276805.2	Skin - Sun Exposed (Lower leg)	T=0.815	C=0.185	0.565838	3.82791e-24
rs11511253	rs61837224	chr10:38701900	0.993439	1	RP11-291L22.9	ENSG00000276805.2	Skin - Sun Exposed (Lower leg)	G=0.815	C=0.185	0.565838	3.82791e-24
rs11511253	rs117398853	chr10:38704378	0.993439	1	RP11-291L22.9	ENSG00000276805.2	Skin - Sun Exposed (Lower leg)	C=0.815	G=0.185	0.565838	3.82791e-24
rs11511253	rs9663128	chr10:38717802	0.993439	1	RP11-291L22.9	ENSG00000276805.2	Skin - Sun Exposed (Lower leg)	C=0.815	G=0.185	0.565838	3.82791e-24
rs11511253	rs7088208	chr10:38731609	0.986906	0.993431	RP11-291L22.9	ENSG00000276805.2	Skin - Sun Exposed (Lower leg)	T=0.814	C=0.186	0.565838	3.82791e-24
rs11511253	rs117840800	chr10:38733920	0.993439	1	RP11-291L22.9	ENSG00000276805.2	Skin - Sun Exposed (Lower leg)	A=0.815	G=0.185	0.565838	3.82791e-24
rs11511253	rs74890899	chr10:38740050	0.986895	1	RP11-291L22.9	ENSG00000276805.2	Skin - Sun Exposed (Lower leg)	C=0.816	T=0.184	0.565838	3.82791e-24
rs11511253	rs1810634	chr10:38741861	0.993439	1	RP11-291L22.9	ENSG00000276805.2	Skin - Sun Exposed (Lower leg)	A=0.815	G=0.185	0.565838	3.82791e-24
rs11511253	rs9664768	chr10:38748043	0.993439	1	RP11-291L22.9	ENSG00000276805.2	Skin - Sun Exposed (Lower leg)	G=0.815	A=0.185	0.565838	3.82791e-24
rs11511253	rs72639568	chr10:38760420	0.993439	1	RP11-291L22.9	ENSG00000276805.2	Skin - Sun Exposed (Lower leg)	G=0.815	A=0.185	0.565838	3.82791e-24
rs11511253	rs77114817	chr10:38762423	0.986895	1	RP11-291L22.9	ENSG00000276805.2	Skin - Sun Exposed (Lower leg)	T=0.816	C=0.184	0.565838	3.82791e-24
rs11511253	rs11492515	chr10:38762753	0.993439	1	RP11-291L22.9	ENSG00000276805.2	Skin - Sun Exposed (Lower leg)	C=0.815	T=0.185	0.565838	3.82791e-24
rs11511253	rs11492459	chr10:38765259	0.993439	1	RP11-291L22.9	ENSG00000276805.2	Skin - Sun Exposed (Lower leg)	T=0.815	C=0.185	0.565838	3.82791e-24
rs11511253	rs7084618	chr10:38781701	0.993439	1	RP11-291L22.9	ENSG00000276805.2	Skin - Sun Exposed (Lower leg)	A=0.815	T=0.185	0.565838	3.82791e-24
rs11511253	rs7095113	chr10:38784074	0.993439	1	RP11-291L22.9	ENSG00000276805.2	Skin - Sun Exposed (Lower leg)	G=0.815	A=0.185	0.565838	3.82791e-24
rs11511253	rs148773254	chr10:38785136	0.993439	1	RP11-291L22.9	ENSG00000276805.2	Skin - Sun Exposed (Lower leg)	C=0.815	T=0.185	0.565838	3.82791e-24
rs11511253	rs4623823	chr10:38913276	0.993439	1	RP11-291L22.9	ENSG00000276805.2	Skin - Sun Exposed (Lower leg)	C=0.815	T=0.185	0.565838	3.82791e-24
rs11511253	rs11146894	chr10:38943032	0.986895	1	RP11-291L22.9	ENSG00000276805.2	Skin - Sun Exposed (Lower leg)	G=0.816	A=0.184	0.565838	3.82791e-24
rs11511253	rs4572067	chr10:38950625	0.993439	1	RP11-291L22.9	ENSG00000276805.2	Skin - Sun Exposed (Lower leg)	G=0.815	T=0.185	0.565838	3.82791e-24
rs11511253	rs11146911	chr10:38968284	1	1	RP11-291L22.9	ENSG00000276805.2	Skin - Sun Exposed (Lower leg)	C=0.814	A=0.186	0.565838	3.82791e-24
rs11511253	rs7087510	chr10:38800335	0.891125	0.993301	RP11-291L22.9	ENSG00000276805.2	Skin - Sun Exposed (Lower leg)	G=0.798	A=0.202	0.536008	3.84251e-24
rs11511253	rs138310998	chr10:38870781	0.891125	0.993301	RP11-291L22.9	ENSG00000276805.2	Skin - Sun Exposed (Lower leg)	G=0.798	A=0.202	0.536008	3.84251e-24
rs11511253	rs12571329	chr10:38878810	0.891125	0.993301	RP11-291L22.9	ENSG00000276805.2	Skin - Sun Exposed (Lower leg)	G=0.798	A=0.202	0.536008	3.84251e-24
rs11511253	rs7069025	chr10:38884430	0.891125	0.993301	RP11-291L22.9	ENSG00000276805.2	Skin - Sun Exposed (Lower leg)	G=0.798	A=0.202	0.536008	3.84251e-24
rs11511253	rs12770432	chr10:38885725	0.891125	0.993301	RP11-291L22.9	ENSG00000276805.2	Skin - Sun Exposed (Lower leg)	G=0.798	A=0.202	0.536008	3.84251e-24
rs11511253	rs12570560	chr10:38878637	0.891125	0.993301	RP11-291L22.9	ENSG00000276805.2	Skin - Sun Exposed (Lower leg)	C=0.798	G=0.202	0.535954	4.15394e-24
rs11511253	rs35712971	chr10:38937578	0.993439	1	RP11-291L22.9	ENSG00000276805.2	Skin - Sun Exposed (Lower leg)	A=0.815	T=0.185	0.566174	4.2498e-24
rs11511253	rs61837257	chr10:38711591	0.993439	1	RP11-291L22.9	ENSG00000276805.2	Skin - Sun Exposed (Lower leg)	C=0.815	G=0.185	0.568849	4.45642e-24
rs11511253	rs3928516	chr10:39008797	0.993466	1	RP11-291L22.9	ENSG00000276805.2	Skin - Sun Exposed (Lower leg)	G=0.813	T=0.187	0.56166	4.98192e-24
rs11511253	rs12775030	chr10:38802672	0.993439	1	RP11-291L22.9	ENSG00000276805.2	Skin - Sun Exposed (Lower leg)	C=0.815	T=0.185	0.56233	8.22906e-24
rs11511253	rs11011533	chr10:38588065	0.986895	1	RP11-291L22.9	ENSG00000276805.2	Skin - Sun Exposed (Lower leg)	G=0.816	A=0.184	0.56326	8.50514e-24
rs11511253	rs10827860	chr10:38601709	0.986895	1	RP11-291L22.9	ENSG00000276805.2	Skin - Sun Exposed (Lower leg)	G=0.816	A=0.184	0.56326	8.50514e-24
rs11511253	rs10827862	chr10:38608731	0.986895	1	RP11-291L22.9	ENSG00000276805.2	Skin - Sun Exposed (Lower leg)	C=0.816	A=0.184	0.56326	8.50514e-24
rs11511253	rs7917312	chr10:38613587	0.986895	1	RP11-291L22.9	ENSG00000276805.2	Skin - Sun Exposed (Lower leg)	C=0.816	T=0.184	0.56326	8.50514e-24
rs11511253	rs7074243	chr10:39108213	0.961456	0.993399	RP11-291L22.9	ENSG00000276805.2	Skin - Sun Exposed (Lower leg)	A=0.81	T=0.19	0.559964	1.08196e-23
rs11511253	rs11146768	chr10:39110232	0.967718	0.993407	RP11-291L22.9	ENSG00000276805.2	Skin - Sun Exposed (Lower leg)	C=0.811	T=0.189	0.559964	1.08196e-23
rs11511253	rs11146713	chr10:39067972	0.967718	0.993407	RP11-291L22.9	ENSG00000276805.2	Skin - Sun Exposed (Lower leg)	G=0.811	T=0.189	0.56074	1.19436e-23
rs11511253	rs7099107	chr10:39097996	0.967718	0.993407	RP11-291L22.9	ENSG00000276805.2	Skin - Sun Exposed (Lower leg)	G=0.811	A=0.189	0.559278	1.22885e-23
rs11511253	rs79613030	chr10:38725589	0.993439	1	RP11-291L22.9	ENSG00000276805.2	Skin - Sun Exposed (Lower leg)	G=0.815	A=0.185	0.558769	1.77291e-23
rs11511253	rs61839484	chr10:38745750	0.993439	1	RP11-291L22.9	ENSG00000276805.2	Skin - Sun Exposed (Lower leg)	G=0.815	A=0.185	0.558769	1.77291e-23
rs11511253	rs11146654	chr10:39031718	0.967718	0.993407	RP11-291L22.9	ENSG00000276805.2	Skin - Sun Exposed (Lower leg)	C=0.811	T=0.189	0.558257	2.04956e-23
rs11511253	rs9731107	chr10:39048398	0.967718	0.993407	RP11-291L22.9	ENSG00000276805.2	Skin - Sun Exposed (Lower leg)	G=0.811	A=0.189	0.558257	2.04956e-23
rs11511253	rs7071794	chr10:39054085	0.967718	0.993407	RP11-291L22.9	ENSG00000276805.2	Skin - Sun Exposed (Lower leg)	T=0.811	A=0.189	0.558257	2.04956e-23
rs11511253	rs11146702	chr10:39062460	0.967718	0.993407	RP11-291L22.9	ENSG00000276805.2	Skin - Sun Exposed (Lower leg)	G=0.811	A=0.189	0.558257	2.04956e-23
rs11511253	rs11146709	chr10:39066743	0.967718	0.993407	RP11-291L22.9	ENSG00000276805.2	Skin - Sun Exposed (Lower leg)	C=0.811	T=0.189	0.558257	2.04956e-23
rs11511253	rs7068733	chr10:39071680	0.948142	0.973726	RP11-291L22.9	ENSG00000276805.2	Skin - Sun Exposed (Lower leg)	C=0.814	G=0.186	0.558257	2.04956e-23
rs11511253	rs11597575	chr10:39077614	0.967718	0.993407	RP11-291L22.9	ENSG00000276805.2	Skin - Sun Exposed (Lower leg)	G=0.811	C=0.189	0.558257	2.04956e-23
rs11511253	rs10870406	chr10:39087499	0.967718	0.993407	RP11-291L22.9	ENSG00000276805.2	Skin - Sun Exposed (Lower leg)	G=0.811	A=0.189	0.558257	2.04956e-23
rs11511253	rs4881578	chr10:39095486	0.967718	0.993407	RP11-291L22.9	ENSG00000276805.2	Skin - Sun Exposed (Lower leg)	G=0.811	A=0.189	0.558257	2.04956e-23
rs11511253	rs4881584	chr10:39095740	0.967718	0.993407	RP11-291L22.9	ENSG00000276805.2	Skin - Sun Exposed (Lower leg)	C=0.811	T=0.189	0.558257	2.04956e-23
rs11511253	rs11146753	chr10:39098616	0.967718	0.993407	RP11-291L22.9	ENSG00000276805.2	Skin - Sun Exposed (Lower leg)	A=0.811	G=0.189	0.558257	2.04956e-23
rs11511253	rs10870421	chr10:39099615	0.967718	0.993407	RP11-291L22.9	ENSG00000276805.2	Skin - Sun Exposed (Lower leg)	C=0.811	A=0.189	0.558257	2.04956e-23
rs11511253	rs11146784	chr10:39120807	0.961456	0.993399	RP11-291L22.9	ENSG00000276805.2	Skin - Sun Exposed (Lower leg)	C=0.81	T=0.19	0.558257	2.04956e-23
rs11511253	rs12357698	chr10:39129538	0.967718	0.993407	RP11-291L22.9	ENSG00000276805.2	Skin - Sun Exposed (Lower leg)	T=0.811	A=0.189	0.558257	2.04956e-23
rs11511253	rs4556804	chr10:39129927	0.967718	0.993407	RP11-291L22.9	ENSG00000276805.2	Skin - Sun Exposed (Lower leg)	G=0.811	A=0.189	0.558257	2.04956e-23
rs11511253	rs10870362	chr10:38996170	0.993466	1	RP11-291L22.9	ENSG00000276805.2	Skin - Sun Exposed (Lower leg)	G=0.813	A=0.187	0.56683	2.10539e-23
rs11511253	rs12773561	chr10:39117941	0.967718	0.993407	RP11-291L22.9	ENSG00000276805.2	Skin - Sun Exposed (Lower leg)	G=0.811	C=0.189	0.554863	2.25521e-23
rs11511253	rs7068365	chr10:39108766	0.967718	0.993407	RP11-291L22.9	ENSG00000276805.2	Skin - Sun Exposed (Lower leg)	C=0.811	T=0.189	0.556585	2.27399e-23
rs11511253	rs1902549	chr10:39048914	0.967718	0.993407	RP11-291L22.9	ENSG00000276805.2	Skin - Sun Exposed (Lower leg)	C=0.811	T=0.189	0.561709	2.28046e-23
rs11511253	rs71500469	chr10:39063527	0.967718	0.993407	RP11-291L22.9	ENSG00000276805.2	Skin - Sun Exposed (Lower leg)	T=0.811	G=0.189	0.572841	2.53132e-23
rs11511253	rs12775411	chr10:39023739	0.95526	0.993391	RP11-291L22.9	ENSG00000276805.2	Skin - Sun Exposed (Lower leg)	G=0.809	A=0.191	0.554208	2.69098e-23
rs11511253	rs200220357	chr10:38779655	0.993439	1	RP11-291L22.9	ENSG00000276805.2	Skin - Sun Exposed (Lower leg)	C=0.815	T=0.185	0.560029	3.45909e-23
rs11511253	rs12571507	chr10:38634334	0.936072	0.980198	RP11-291L22.9	ENSG00000276805.2	Skin - Sun Exposed (Lower leg)	C=0.81	T=0.19	0.55449	3.60831e-23
rs11511253	rs11011546	chr10:38633016	0.986895	1	RP11-291L22.9	ENSG00000276805.2	Skin - Sun Exposed (Lower leg)	G=0.816	A=0.184	0.559439	4.27224e-23
rs11511253	rs111563184	chr10:38541284	0.891243	0.947169	RP11-291L22.9	ENSG00000276805.2	Skin - Sun Exposed (Lower leg)	G=0.815	GC=0.185	0.548359	5.86611e-23
rs11511253	rs11817950	chr10:39110079	0.954916	0.986815	RP11-291L22.9	ENSG00000276805.2	Skin - Sun Exposed (Lower leg)	C=0.811	T=0.189	0.548135	6.22685e-23
rs11511253	rs35361303	chr10:39107852	0.961177	0.986831	RP11-291L22.9	ENSG00000276805.2	Skin - Sun Exposed (Lower leg)	C=0.812	G=0.188	0.553802	7.53162e-23
rs11511253	rs35173665	chr10:39116188	0.948722	0.986798	RP11-291L22.9	ENSG00000276805.2	Skin - Sun Exposed (Lower leg)	T=0.81	G=0.19	0.553802	7.53162e-23
rs11511253	rs7068771	chr10:39128973	0.961177	0.986831	RP11-291L22.9	ENSG00000276805.2	Skin - Sun Exposed (Lower leg)	T=0.812	G=0.188	0.553802	7.53162e-23
rs11511253	rs7095128	chr10:38784099	0.993439	1	RP11-291L22.9	ENSG00000276805.2	Skin - Sun Exposed (Lower leg)	G=0.815	C=0.185	0.55461	9.06648e-23
rs11511253	rs12358135	chr10:38902747	0.879145	0.986601	RP11-291L22.9	ENSG00000276805.2	Skin - Sun Exposed (Lower leg)	C=0.798	T=0.202	0.526745	9.56574e-23
rs11511253	rs12772118	chr10:39030219	0.961177	0.986831	RP11-291L22.9	ENSG00000276805.2	Skin - Sun Exposed (Lower leg)	T=0.812	G=0.188	0.551886	1.43596e-22
rs11511253	rs11146655	chr10:39034208	0.961177	0.986831	RP11-291L22.9	ENSG00000276805.2	Skin - Sun Exposed (Lower leg)	A=0.812	G=0.188	0.551886	1.43596e-22
rs11511253	rs9664979	chr10:39042400	0.961177	0.986831	RP11-291L22.9	ENSG00000276805.2	Skin - Sun Exposed (Lower leg)	G=0.812	A=0.188	0.551886	1.43596e-22
rs11511253	rs7910228	chr10:39098591	0.961177	0.986831	RP11-291L22.9	ENSG00000276805.2	Skin - Sun Exposed (Lower leg)	A=0.812	T=0.188	0.551886	1.43596e-22
rs11511253	rs7081059	chr10:39109324	0.961177	0.986831	RP11-291L22.9	ENSG00000276805.2	Skin - Sun Exposed (Lower leg)	C=0.812	A=0.188	0.55036	1.56485e-22
rs11511253	rs34458842	chr10:39118899	0.967718	0.993407	RP11-291L22.9	ENSG00000276805.2	Skin - Sun Exposed (Lower leg)	TG=0.811	T=0.189	0.551143	1.59066e-22
rs11511253	rs11597330	chr10:39008919	0.974276	1	RP11-291L22.9	ENSG00000276805.2	Skin - Sun Exposed (Lower leg)	C=0.81	T=0.19	0.54005	1.66624e-22
rs11511253	rs200474745	chr10:38808585	0.974046	0.993415	RP11-291L22.9	ENSG00000276805.2	Skin - Sun Exposed (Lower leg)	CGAATGGAATG=0.812	C=0.188	0.545218	1.6752e-22
rs11511253	rs35949805	chr10:38874974	0.896667	0.993309	RP11-291L22.9	ENSG00000276805.2	Skin - Sun Exposed (Lower leg)	G=0.799	A=0.201	0.532388	1.69716e-22
rs11511253	rs11596501	chr10:38601415	0.986895	1	RP11-291L22.9	ENSG00000276805.2	Skin - Sun Exposed (Lower leg)	G=0.816	A=0.184	0.55257	1.85951e-22
rs11511253	rs74798172	chr10:38894004	0.879145	0.986601	RP11-291L22.9	ENSG00000276805.2	Skin - Sun Exposed (Lower leg)	C=0.798	G=0.202	0.52903	1.86734e-22
rs11511253	rs11011542	chr10:38627289	0.980366	1	RP11-291L22.9	ENSG00000276805.2	Skin - Sun Exposed (Lower leg)	C=0.817	T=0.183	0.555467	2.40133e-22
rs11511253	rs10870418	chr10:39096996	0.961177	0.986831	RP11-291L22.9	ENSG00000276805.2	Skin - Sun Exposed (Lower leg)	C=0.812	T=0.188	0.549146	2.67354e-22
rs11511253	rs4881585	chr10:39103867	0.961177	0.986831	RP11-291L22.9	ENSG00000276805.2	Skin - Sun Exposed (Lower leg)	A=0.812	G=0.188	0.549146	2.67354e-22
rs11511253	rs3970136	chr10:38875947	0.891125	0.993301	RP11-291L22.9	ENSG00000276805.2	Skin - Sun Exposed (Lower leg)	T=0.798	C=0.202	0.522023	2.70906e-22
rs11511253	rs11146675	chr10:38886312	0.891125	0.993301	RP11-291L22.9	ENSG00000276805.2	Skin - Sun Exposed (Lower leg)	G=0.798	T=0.202	0.522023	2.70906e-22
rs11511253	rs11146869	chr10:38916526	0.993439	1	RP11-291L22.9	ENSG00000276805.2	Skin - Sun Exposed (Lower leg)	A=0.815	G=0.185	0.548929	2.74031e-22
rs11511253	rs61839284	chr10:38943996	0.993439	1	RP11-291L22.9	ENSG00000276805.2	Skin - Sun Exposed (Lower leg)	A=0.815	C=0.185	0.548929	2.74031e-22
rs11511253	rs34019437	chr10:38966185	0.993439	1	RP11-291L22.9	ENSG00000276805.2	Skin - Sun Exposed (Lower leg)	C=0.815	T=0.185	0.548929	2.74031e-22
rs11511253	rs4326715	chr10:38996898	0.993466	1	RP11-291L22.9	ENSG00000276805.2	Skin - Sun Exposed (Lower leg)	A=0.813	G=0.187	0.548929	2.74031e-22
rs11511253	rs2310210	chr10:39011521	0.980362	0.993396	RP11-291L22.9	ENSG00000276805.2	Skin - Sun Exposed (Lower leg)	G=0.815	A=0.185	0.548929	2.74031e-22
rs11511253	rs4881618	chr10:38955198	0.993466	1	RP11-291L22.9	ENSG00000276805.2	Skin - Sun Exposed (Lower leg)	G=0.813	T=0.187	0.547558	2.90573e-22
rs11511253	rs77578626	chr10:38749167	0.967718	0.993407	RP11-291L22.9	ENSG00000276805.2	Skin - Sun Exposed (Lower leg)	A=0.811	G=0.189	0.536852	2.92597e-22
rs11511253	rs7076118	chr10:38810506	0.986895	1	RP11-291L22.9	ENSG00000276805.2	Skin - Sun Exposed (Lower leg)	C=0.816	A=0.184	0.549323	4.03956e-22
rs11511253	rs2180800	chr10:38579233	0.980362	0.993396	RP11-291L22.9	ENSG00000276805.2	Skin - Sun Exposed (Lower leg)	C=0.815	T=0.185	0.546341	4.73825e-22
rs11511253	rs11812823	chr10:38685156	0.986895	1	RP11-291L22.9	ENSG00000276805.2	Skin - Sun Exposed (Lower leg)	T=0.816	C=0.184	0.549005	5.73068e-22
rs11511253	rs112309001	chr10:38713388	0.986895	1	RP11-291L22.9	ENSG00000276805.2	Skin - Sun Exposed (Lower leg)	AG=0.816	A=0.184	0.549005	5.73068e-22
rs11511253	rs2012084	chr10:38741727	0.973898	0.986863	RP11-291L22.9	ENSG00000276805.2	Skin - Sun Exposed (Lower leg)	T=0.814	C=0.186	0.549005	5.73068e-22
rs11511253	rs35747454	chr10:38744080	0.986895	1	RP11-291L22.9	ENSG00000276805.2	Skin - Sun Exposed (Lower leg)	G=0.816	T=0.184	0.549005	5.73068e-22
rs11511253	rs12354584	chr10:38758159	0.986895	1	RP11-291L22.9	ENSG00000276805.2	Skin - Sun Exposed (Lower leg)	G=0.816	T=0.184	0.549005	5.73068e-22
rs11511253	rs11511148	chr10:38761007	0.986895	1	RP11-291L22.9	ENSG00000276805.2	Skin - Sun Exposed (Lower leg)	C=0.816	T=0.184	0.549005	5.73068e-22
rs11511253	rs11011567	chr10:38773015	0.986895	1	RP11-291L22.9	ENSG00000276805.2	Skin - Sun Exposed (Lower leg)	A=0.816	G=0.184	0.549005	5.73068e-22
rs11511253	rs28413086	chr10:38802626	0.986895	1	RP11-291L22.9	ENSG00000276805.2	Skin - Sun Exposed (Lower leg)	T=0.816	G=0.184	0.549005	5.73068e-22
rs11511253	rs35451472	chr10:38805760	0.986895	1	RP11-291L22.9	ENSG00000276805.2	Skin - Sun Exposed (Lower leg)	C=0.816	T=0.184	0.549005	5.73068e-22
rs11511253	rs7070930	chr10:38808985	0.986895	1	RP11-291L22.9	ENSG00000276805.2	Skin - Sun Exposed (Lower leg)	G=0.816	C=0.184	0.544723	6.4607e-22
rs11511253	rs80081575	chr10:38809368	0.986895	1	RP11-291L22.9	ENSG00000276805.2	Skin - Sun Exposed (Lower leg)	G=0.816	A=0.184	0.544723	6.4607e-22
rs11511253	rs7089593	chr10:38545593	0.980362	0.993396	RP11-291L22.9	ENSG00000276805.2	Skin - Sun Exposed (Lower leg)	A=0.815	G=0.185	0.545817	6.72468e-22
rs11511253	rs7089975	chr10:38569998	0.980362	0.993396	RP11-291L22.9	ENSG00000276805.2	Skin - Sun Exposed (Lower leg)	A=0.815	G=0.185	0.545817	6.72468e-22
rs11511253	rs10764162	chr10:38655884	0.616859	0.98546	RP11-291L22.9	ENSG00000276805.2	Skin - Sun Exposed (Lower leg)	C=0.736	T=0.264	0.501418	7.30771e-22
rs11511253	rs61839915	chr10:38541367	0.980362	0.993396	RP11-291L22.9	ENSG00000276805.2	Skin - Sun Exposed (Lower leg)	C=0.815	T=0.185	0.5431	9.73044e-22
rs11511253	rs10764157	chr10:38586639	0.980366	1	RP11-291L22.9	ENSG00000276805.2	Skin - Sun Exposed (Lower leg)	A=0.817	G=0.183	0.546815	1.17434e-21
rs11511253	rs2021018	chr10:38591883	0.980366	1	RP11-291L22.9	ENSG00000276805.2	Skin - Sun Exposed (Lower leg)	G=0.817	A=0.183	0.546815	1.17434e-21
rs11511253	rs7071245	chr10:38596222	0.980366	1	RP11-291L22.9	ENSG00000276805.2	Skin - Sun Exposed (Lower leg)	G=0.817	A=0.183	0.546815	1.17434e-21
rs11511253	rs10827863	chr10:38611500	0.980366	1	RP11-291L22.9	ENSG00000276805.2	Skin - Sun Exposed (Lower leg)	T=0.817	C=0.183	0.546815	1.17434e-21
rs11511253	rs11146613	chr10:38986850	0.993439	1	RP11-291L22.9	ENSG00000276805.2	Skin - Sun Exposed (Lower leg)	C=0.815	T=0.185	0.547911	1.29368e-21
rs11511253	rs11146699	chr10:39061320	0.967718	0.993407	RP11-291L22.9	ENSG00000276805.2	Skin - Sun Exposed (Lower leg)	G=0.811	A=0.189	0.54053	1.35247e-21
rs11511253	rs34873071	chr10:38937396	0.986895	1	RP11-291L22.9	ENSG00000276805.2	Skin - Sun Exposed (Lower leg)	G=0.816	T=0.184	0.543257	1.69775e-21
rs11511253	rs58673518	chr10:38942985	0.986895	1	RP11-291L22.9	ENSG00000276805.2	Skin - Sun Exposed (Lower leg)	G=0.816	T=0.184	0.543257	1.69775e-21
rs11511253	rs2085430	chr10:38956104	0.993439	1	RP11-291L22.9	ENSG00000276805.2	Skin - Sun Exposed (Lower leg)	C=0.815	G=0.185	0.543257	1.69775e-21
rs11511253	rs10870459	chr10:38965824	0.986895	1	RP11-291L22.9	ENSG00000276805.2	Skin - Sun Exposed (Lower leg)	A=0.816	G=0.184	0.543257	1.69775e-21
rs11511253	rs182246855	chr10:38998421	0.973833	0.99336	RP11-291L22.9	ENSG00000276805.2	Skin - Sun Exposed (Lower leg)	G=0.816	A=0.184	0.543257	1.69775e-21
rs11511253	rs12359136	chr10:39003326	0.986906	0.993431	RP11-291L22.9	ENSG00000276805.2	Skin - Sun Exposed (Lower leg)	A=0.814	T=0.186	0.543257	1.69775e-21
rs11511253	rs11146640	chr10:39011659	0.993439	1	RP11-291L22.9	ENSG00000276805.2	Skin - Sun Exposed (Lower leg)	G=0.815	A=0.185	0.543257	1.69775e-21
rs11511253	rs71500456	chr10:39031056	0.967718	0.993407	RP11-291L22.9	ENSG00000276805.2	Skin - Sun Exposed (Lower leg)	C=0.811	T=0.189	0.554265	2.9637e-21
rs11511253	rs11146775	chr10:39113794	0.967718	0.993407	RP11-291L22.9	ENSG00000276805.2	Skin - Sun Exposed (Lower leg)	C=0.811	T=0.189	0.548652	3.12193e-21
rs11511253	rs7089032	chr10:39108767	0.967718	0.993407	RP11-291L22.9	ENSG00000276805.2	Skin - Sun Exposed (Lower leg)	G=0.811	T=0.189	0.555137	3.12196e-21
rs11511253	rs2310280	chr10:38915964	0.986895	1	RP11-291L22.9	ENSG00000276805.2	Skin - Sun Exposed (Lower leg)	A=0.816	G=0.184	0.539606	3.57152e-21
rs11511253	rs11146877	chr10:38922878	0.986895	1	RP11-291L22.9	ENSG00000276805.2	Skin - Sun Exposed (Lower leg)	C=0.816	T=0.184	0.539606	3.57152e-21
rs11511253	rs11011501	chr10:38550823	0.967321	0.993324	RP11-291L22.9	ENSG00000276805.2	Skin - Sun Exposed (Lower leg)	G=0.817	A=0.183	0.539906	4.17638e-21
rs11511253	rs11011509	chr10:38555277	0.973833	0.99336	RP11-291L22.9	ENSG00000276805.2	Skin - Sun Exposed (Lower leg)	G=0.816	A=0.184	0.539906	4.17638e-21
rs11511253	rs7100199	chr10:38556138	0.96737	0.986792	RP11-291L22.9	ENSG00000276805.2	Skin - Sun Exposed (Lower leg)	T=0.815	C=0.185	0.539906	4.17638e-21
rs11511253	rs36072007	chr10:39114566	0.961177	0.986831	RP11-291L22.9	ENSG00000276805.2	Skin - Sun Exposed (Lower leg)	T=0.812	TA=0.188	0.536304	4.55701e-21
rs11511253	rs9794215	chr10:38733027	0.967718	0.993407	RP11-291L22.9	ENSG00000276805.2	Skin - Sun Exposed (Lower leg)	C=0.811	T=0.189	0.534383	7.62079e-21
rs11511253	rs10870432	chr10:39128007	0.954916	0.986815	RP11-291L22.9	ENSG00000276805.2	Skin - Sun Exposed (Lower leg)	G=0.811	A=0.189	0.533386	8.38799e-21
rs11511253	rs149200693	chr10:39019166	0.961177	0.986831	RP11-291L22.9	ENSG00000276805.2	Skin - Sun Exposed (Lower leg)	G=0.812	C=0.188	0.534234	8.53103e-21
rs11511253	rs372035840	chr10:39019388	0.961177	0.986831	RP11-291L22.9	ENSG00000276805.2	Skin - Sun Exposed (Lower leg)	AC=0.812	A=0.188	0.534234	8.53103e-21
rs11511253	rs10870371	chr10:39033545	0.961177	0.986831	RP11-291L22.9	ENSG00000276805.2	Skin - Sun Exposed (Lower leg)	G=0.812	A=0.188	0.534234	8.53103e-21
rs11511253	rs12775895	chr10:39090138	0.607434	0.985401	RP11-291L22.9	ENSG00000276805.2	Skin - Sun Exposed (Lower leg)	G=0.733	A=0.267	0.460291	5.34778e-18
rs11511253	rs72639543	chr10:38542009	0.773007	0.991972	RP11-291L22.9	ENSG00000276805.2	Skin - Sun Exposed (Lower leg)	T=0.848	C=0.152	0.469495	5.83284e-14
rs11511253	rs72639544	chr10:38542021	0.773007	0.991972	RP11-291L22.9	ENSG00000276805.2	Skin - Sun Exposed (Lower leg)	A=0.848	G=0.152	0.469495	5.83284e-14
rs11511253	rs145275425	chr10:38542108	0.766973	0.991919	RP11-291L22.9	ENSG00000276805.2	Skin - Sun Exposed (Lower leg)	AT=0.849	A=0.151	0.469495	5.83284e-14
rs11511253	rs2078283	chr10:38524476	0.773007	0.991972	RP11-291L22.9	ENSG00000276805.2	Skin - Sun Exposed (Lower leg)	T=0.848	C=0.152	0.461099	1.42485e-13
rs11511253	rs11594254	chr10:38532530	0.773007	0.991972	RP11-291L22.9	ENSG00000276805.2	Skin - Sun Exposed (Lower leg)	C=0.848	T=0.152	0.461099	1.42485e-13
rs11511253	rs10764151	chr10:38536038	0.773007	0.991972	RP11-291L22.9	ENSG00000276805.2	Skin - Sun Exposed (Lower leg)	T=0.848	G=0.152	0.461099	1.42485e-13
rs11511253	rs144575187	chr10:38536516	0.773007	0.991972	RP11-291L22.9	ENSG00000276805.2	Skin - Sun Exposed (Lower leg)	G=0.848	A=0.152	0.461099	1.42485e-13
rs11511253	rs7070224	chr10:38548551	0.766973	0.991919	RP11-291L22.9	ENSG00000276805.2	Skin - Sun Exposed (Lower leg)	G=0.849	A=0.151	0.456809	3.63975e-13
rs11511253	rs2474559	chr10:38492604	0.760545	0.983943	RP11-291L22.9	ENSG00000276805.2	Skin - Sun Exposed (Lower leg)	G=0.848	A=0.152	0.44825	8.68734e-13
rs11511253	rs34740065	chr10:38534789	0.766973	0.991919	RP11-291L22.9	ENSG00000276805.2	Skin - Sun Exposed (Lower leg)	GT=0.849	G=0.151	0.44825	8.68734e-13
rs11511253	rs4881568	chr10:39007913	0.695662	0.991226	RP11-291L22.9	ENSG00000276805.2	Skin - Sun Exposed (Lower leg)	C=0.861	G=0.139	0.418901	2.54474e-11
rs11511253	rs201797049	chr10:38779695	0.684639	1	RP11-291L22.9	ENSG00000276805.2	Skin - Sun Exposed (Lower leg)	G=0.865	A=0.135	0.415855	1.12036e-10
rs11511253	rs138735631	chr10:38716258	0.684639	1	RP11-291L22.9	ENSG00000276805.2	Skin - Sun Exposed (Lower leg)	CAG=0.865	C=0.135	0.408668	2.20135e-10
rs11511253	rs61839533	chr10:38771993	0.684639	1	RP11-291L22.9	ENSG00000276805.2	Skin - Sun Exposed (Lower leg)	C=0.865	A=0.135	0.408668	2.20135e-10
rs11511253	rs80054287	chr10:38776136	0.684639	1	RP11-291L22.9	ENSG00000276805.2	Skin - Sun Exposed (Lower leg)	C=0.865	T=0.135	0.408668	2.20135e-10
rs11511253	rs12357347	chr10:39003108	0.683968	0.991099	RP11-291L22.9	ENSG00000276805.2	Skin - Sun Exposed (Lower leg)	G=0.863	A=0.137	0.404617	3.50104e-10
rs11511253	rs4070286	chr10:38950547	0.684639	1	RP11-291L22.9	ENSG00000276805.2	Skin - Sun Exposed (Lower leg)	C=0.865	G=0.135	0.401903	4.56216e-10
rs11511253	rs11146593	chr10:38969643	0.690467	1	RP11-291L22.9	ENSG00000276805.2	Skin - Sun Exposed (Lower leg)	C=0.864	A=0.136	0.401903	4.56216e-10
rs11511253	rs11814605	chr10:38949613	0.684639	1	RP11-291L22.9	ENSG00000276805.2	Skin - Sun Exposed (Lower leg)	A=0.865	G=0.135	0.402243	6.37296e-10
rs11511253	rs10870381	chr10:39058671	0.659207	0.964905	RP11-291L22.9	ENSG00000276805.2	Skin - Sun Exposed (Lower leg)	C=0.861	T=0.139	0.395226	7.58854e-10
rs11511253	rs2505217	chr10:38483403	0.665927	0.982068	RP11-291L22.9	ENSG00000276805.2	Skin - Sun Exposed (Lower leg)	T=0.864	C=0.136	0.387471	1.88735e-09
rs11511253	rs2489495	chr10:38502333	0.672328	0.990968	RP11-291L22.9	ENSG00000276805.2	Skin - Sun Exposed (Lower leg)	C=0.865	T=0.135	0.387471	1.88735e-09
rs11511253	rs4881586	chr10:38893471	0.86621	0.973269	SEPT7P9	ENSG00000120555.13	Skin - Sun Exposed (Lower leg)	C=0.8	T=0.2	0.341721	2.64655e-09
rs11511253	rs12778402	chr10:38895600	0.606721	0.899728	RP11-291L22.9	ENSG00000276805.2	Skin - Sun Exposed (Lower leg)	G=0.854	T=0.146	0.367141	2.67501e-09
rs11511253	rs12772894	chr10:38897644	0.606721	0.899728	RP11-291L22.9	ENSG00000276805.2	Skin - Sun Exposed (Lower leg)	C=0.854	A=0.146	0.367141	2.67501e-09
rs11511253	rs35300351	chr10:38902240	0.606721	0.899728	RP11-291L22.9	ENSG00000276805.2	Skin - Sun Exposed (Lower leg)	C=0.854	G=0.146	0.367141	2.67501e-09
rs11511253	rs113817255	chr10:38875250	0.678141	0.991034	RP11-291L22.9	ENSG00000276805.2	Skin - Sun Exposed (Lower leg)	G=0.864	A=0.136	0.367137	2.95267e-09
rs11511253	rs11592779	chr10:38890975	0.872669	0.979927	SEPT7P9	ENSG00000120555.13	Skin - Sun Exposed (Lower leg)	C=0.799	T=0.201	0.33813	3.6425e-09
rs11511253	rs7923903	chr10:38896261	0.879145	0.986601	SEPT7P9	ENSG00000120555.13	Skin - Sun Exposed (Lower leg)	G=0.798	A=0.202	0.33813	3.6425e-09
rs11511253	rs7896006	chr10:38896410	0.879145	0.986601	SEPT7P9	ENSG00000120555.13	Skin - Sun Exposed (Lower leg)	C=0.798	T=0.202	0.33813	3.6425e-09
rs11511253	rs7896545	chr10:38896746	0.879145	0.986601	SEPT7P9	ENSG00000120555.13	Skin - Sun Exposed (Lower leg)	C=0.798	T=0.202	0.33813	3.6425e-09
rs11511253	rs7076099	chr10:38897916	0.879145	0.986601	SEPT7P9	ENSG00000120555.13	Skin - Sun Exposed (Lower leg)	G=0.798	A=0.202	0.33813	3.6425e-09
rs11511253	rs10764162	chr10:38655884	0.616859	0.98546	SEPT7P9	ENSG00000120555.13	Skin - Sun Exposed (Lower leg)	C=0.736	T=0.264	0.330283	4.54212e-09
rs11511253	rs12570560	chr10:38878637	0.891125	0.993301	SEPT7P9	ENSG00000120555.13	Skin - Sun Exposed (Lower leg)	C=0.798	G=0.202	0.336139	4.72891e-09
rs11511253	rs200911607	chr10:38870340	0.629621	0.909318	RP11-291L22.9	ENSG00000276805.2	Skin - Sun Exposed (Lower leg)	G=0.852	A=0.148	0.360643	5.31179e-09
rs11511253	rs142118560	chr10:38907168	0.618257	0.901074	RP11-291L22.9	ENSG00000276805.2	Skin - Sun Exposed (Lower leg)	TAA=0.852	T=0.148	0.360643	5.31179e-09
rs11511253	rs7087510	chr10:38800335	0.891125	0.993301	SEPT7P9	ENSG00000120555.13	Skin - Sun Exposed (Lower leg)	G=0.798	A=0.202	0.333299	6.29066e-09
rs11511253	rs138310998	chr10:38870781	0.891125	0.993301	SEPT7P9	ENSG00000120555.13	Skin - Sun Exposed (Lower leg)	G=0.798	A=0.202	0.333299	6.29066e-09
rs11511253	rs12571329	chr10:38878810	0.891125	0.993301	SEPT7P9	ENSG00000120555.13	Skin - Sun Exposed (Lower leg)	G=0.798	A=0.202	0.333299	6.29066e-09
rs11511253	rs7069025	chr10:38884430	0.891125	0.993301	SEPT7P9	ENSG00000120555.13	Skin - Sun Exposed (Lower leg)	G=0.798	A=0.202	0.333299	6.29066e-09
rs11511253	rs12770432	chr10:38885725	0.891125	0.993301	SEPT7P9	ENSG00000120555.13	Skin - Sun Exposed (Lower leg)	G=0.798	A=0.202	0.333299	6.29066e-09
rs11511253	rs11597330	chr10:39008919	0.974276	1	SEPT7P9	ENSG00000120555.13	Skin - Sun Exposed (Lower leg)	C=0.81	T=0.19	0.344418	8.66802e-09
rs11511253	rs4070543	chr10:38876101	0.891125	0.993301	SEPT7P9	ENSG00000120555.13	Skin - Sun Exposed (Lower leg)	G=0.798	A=0.202	0.328228	9.45451e-09
rs11511253	rs200474745	chr10:38808585	0.974046	0.993415	SEPT7P9	ENSG00000120555.13	Skin - Sun Exposed (Lower leg)	CGAATGGAATG=0.812	C=0.188	0.346472	9.8419e-09
rs11511253	rs61840410	chr10:38880697	0.891125	0.993301	SEPT7P9	ENSG00000120555.13	Skin - Sun Exposed (Lower leg)	C=0.798	T=0.202	0.32967	1.08078e-08
rs11511253	rs11011558	chr10:38700625	0.993439	1	SEPT7P9	ENSG00000120555.13	Skin - Sun Exposed (Lower leg)	G=0.815	A=0.185	0.341877	1.33139e-08
rs11511253	rs111563184	chr10:38541284	0.891243	0.947169	SEPT7P9	ENSG00000120555.13	Skin - Sun Exposed (Lower leg)	G=0.815	GC=0.185	0.341899	1.35177e-08
rs11511253	rs11011538	chr10:38620733	0.678825	1	RP11-291L22.9	ENSG00000276805.2	Skin - Sun Exposed (Lower leg)	G=0.866	T=0.134	0.374308	1.49483e-08
rs11511253	rs4567737	chr10:39114992	0.653075	0.956442	RP11-291L22.9	ENSG00000276805.2	Skin - Sun Exposed (Lower leg)	A=0.86	T=0.14	0.367762	1.58249e-08
rs11511253	rs11598237	chr10:38674609	0.684639	1	RP11-291L22.9	ENSG00000276805.2	Skin - Sun Exposed (Lower leg)	C=0.865	T=0.135	0.368395	1.85546e-08
rs11511253	rs7905850	chr10:38677501	0.684639	1	RP11-291L22.9	ENSG00000276805.2	Skin - Sun Exposed (Lower leg)	T=0.865	A=0.135	0.368395	1.85546e-08
rs11511253	rs116385183	chr10:38696120	0.684639	1	RP11-291L22.9	ENSG00000276805.2	Skin - Sun Exposed (Lower leg)	G=0.865	A=0.135	0.368395	1.85546e-08
rs11511253	rs11523362	chr10:38724150	0.690467	1	RP11-291L22.9	ENSG00000276805.2	Skin - Sun Exposed (Lower leg)	C=0.864	T=0.136	0.368395	1.85546e-08
rs11511253	rs113246148	chr10:38908802	0.683968	0.991099	RP11-291L22.9	ENSG00000276805.2	Skin - Sun Exposed (Lower leg)	G=0.863	A=0.137	0.368395	1.85546e-08
rs11511253	rs11146601	chr10:38978680	0.684639	1	RP11-291L22.9	ENSG00000276805.2	Skin - Sun Exposed (Lower leg)	C=0.865	T=0.135	0.368395	1.85546e-08
rs11511253	rs11492601	chr10:38996576	0.683968	0.991099	RP11-291L22.9	ENSG00000276805.2	Skin - Sun Exposed (Lower leg)	C=0.863	T=0.137	0.368395	1.85546e-08
rs11511253	rs59505605	chr10:39002459	0.683968	0.991099	RP11-291L22.9	ENSG00000276805.2	Skin - Sun Exposed (Lower leg)	A=0.863	C=0.137	0.368395	1.85546e-08
rs11511253	rs12358135	chr10:38902747	0.879145	0.986601	SEPT7P9	ENSG00000120555.13	Skin - Sun Exposed (Lower leg)	C=0.798	T=0.202	0.325529	2.12564e-08
rs11511253	rs11146653	chr10:39031294	0.659207	0.964905	RP11-291L22.9	ENSG00000276805.2	Skin - Sun Exposed (Lower leg)	C=0.861	T=0.139	0.36457	2.22766e-08
rs11511253	rs7070320	chr10:39069777	0.659207	0.964905	RP11-291L22.9	ENSG00000276805.2	Skin - Sun Exposed (Lower leg)	T=0.861	A=0.139	0.365141	2.27964e-08
rs11511253	rs10870454	chr10:38934158	0.684639	1	RP11-291L22.9	ENSG00000276805.2	Skin - Sun Exposed (Lower leg)	G=0.865	A=0.135	0.382278	2.63624e-08
rs11511253	rs12358852	chr10:38598955	0.678825	1	RP11-291L22.9	ENSG00000276805.2	Skin - Sun Exposed (Lower leg)	T=0.866	G=0.134	0.366559	2.75901e-08
rs11511253	rs10827861	chr10:38608684	0.678825	1	RP11-291L22.9	ENSG00000276805.2	Skin - Sun Exposed (Lower leg)	T=0.866	A=0.134	0.366559	2.75901e-08
rs11511253	rs11596538	chr10:39057602	0.659207	0.964905	RP11-291L22.9	ENSG00000276805.2	Skin - Sun Exposed (Lower leg)	C=0.861	A=0.139	0.362242	2.85581e-08
rs11511253	rs7079706	chr10:39060910	0.659207	0.964905	RP11-291L22.9	ENSG00000276805.2	Skin - Sun Exposed (Lower leg)	T=0.861	G=0.139	0.362242	2.85581e-08
rs11511253	rs11011543	chr10:38629830	0.986895	1	SEPT7P9	ENSG00000120555.13	Skin - Sun Exposed (Lower leg)	A=0.816	T=0.184	0.33657	2.97499e-08
rs11511253	rs10827866	chr10:38655628	0.986895	1	SEPT7P9	ENSG00000120555.13	Skin - Sun Exposed (Lower leg)	G=0.816	T=0.184	0.33657	2.97499e-08
rs11511253	rs66610970	chr10:38656358	0.986895	1	SEPT7P9	ENSG00000120555.13	Skin - Sun Exposed (Lower leg)	CT=0.816	C=0.184	0.33657	2.97499e-08
rs11511253	rs138284504	chr10:38663638	0.986895	1	SEPT7P9	ENSG00000120555.13	Skin - Sun Exposed (Lower leg)	C=0.816	T=0.184	0.33657	2.97499e-08
rs11511253	rs10827867	chr10:38667316	0.986895	1	SEPT7P9	ENSG00000120555.13	Skin - Sun Exposed (Lower leg)	T=0.816	C=0.184	0.33657	2.97499e-08
rs11511253	rs11011533	chr10:38588065	0.986895	1	SEPT7P9	ENSG00000120555.13	Skin - Sun Exposed (Lower leg)	G=0.816	A=0.184	0.336857	3.02533e-08
rs11511253	rs10827860	chr10:38601709	0.986895	1	SEPT7P9	ENSG00000120555.13	Skin - Sun Exposed (Lower leg)	G=0.816	A=0.184	0.336857	3.02533e-08
rs11511253	rs10827862	chr10:38608731	0.986895	1	SEPT7P9	ENSG00000120555.13	Skin - Sun Exposed (Lower leg)	C=0.816	A=0.184	0.336857	3.02533e-08
rs11511253	rs7917312	chr10:38613587	0.986895	1	SEPT7P9	ENSG00000120555.13	Skin - Sun Exposed (Lower leg)	C=0.816	T=0.184	0.336857	3.02533e-08
rs11511253	rs4088497	chr10:38988853	0.993466	1	SEPT7P9	ENSG00000120555.13	Skin - Sun Exposed (Lower leg)	T=0.813	C=0.187	0.338757	3.33589e-08
rs11511253	rs3970136	chr10:38875947	0.891125	0.993301	SEPT7P9	ENSG00000120555.13	Skin - Sun Exposed (Lower leg)	T=0.798	C=0.202	0.320703	3.56697e-08
rs11511253	rs11146675	chr10:38886312	0.891125	0.993301	SEPT7P9	ENSG00000120555.13	Skin - Sun Exposed (Lower leg)	G=0.798	T=0.202	0.320703	3.56697e-08
rs11511253	rs61837257	chr10:38711591	0.993439	1	SEPT7P9	ENSG00000120555.13	Skin - Sun Exposed (Lower leg)	C=0.815	G=0.185	0.336302	3.65193e-08
rs11511253	rs12775030	chr10:38802672	0.993439	1	SEPT7P9	ENSG00000120555.13	Skin - Sun Exposed (Lower leg)	C=0.815	T=0.185	0.333845	3.79803e-08
rs11511253	rs35712971	chr10:38937578	0.993439	1	SEPT7P9	ENSG00000120555.13	Skin - Sun Exposed (Lower leg)	A=0.815	T=0.185	0.333899	3.89926e-08
rs11511253	rs200253039	chr10:38779710	0.993439	1	SEPT7P9	ENSG00000120555.13	Skin - Sun Exposed (Lower leg)	C=0.815	T=0.185	0.333563	3.94047e-08
rs11511253	rs7092137	chr10:39099075	0.653075	0.956442	RP11-291L22.9	ENSG00000276805.2	Skin - Sun Exposed (Lower leg)	C=0.86	T=0.14	0.35854	4.08709e-08
rs11511253	rs76731518	chr10:39100310	0.659207	0.964905	RP11-291L22.9	ENSG00000276805.2	Skin - Sun Exposed (Lower leg)	C=0.861	T=0.139	0.35854	4.08709e-08
rs11511253	rs12765890	chr10:39105805	0.659207	0.964905	RP11-291L22.9	ENSG00000276805.2	Skin - Sun Exposed (Lower leg)	C=0.861	T=0.139	0.35854	4.08709e-08
rs11511253	rs144280981	chr10:38670613	0.986906	0.993431	SEPT7P9	ENSG00000120555.13	Skin - Sun Exposed (Lower leg)	C=0.814	T=0.186	0.330522	5.13279e-08
rs11511253	rs7093896	chr10:38671532	0.993439	1	SEPT7P9	ENSG00000120555.13	Skin - Sun Exposed (Lower leg)	A=0.815	T=0.185	0.330522	5.13279e-08
rs11511253	rs3087759	chr10:38672144	0.993439	1	SEPT7P9	ENSG00000120555.13	Skin - Sun Exposed (Lower leg)	A=0.815	C=0.185	0.330522	5.13279e-08
rs11511253	rs4934946	chr10:38679281	0.993439	1	SEPT7P9	ENSG00000120555.13	Skin - Sun Exposed (Lower leg)	T=0.815	C=0.185	0.330522	5.13279e-08
rs11511253	rs11011555	chr10:38681866	0.993439	1	SEPT7P9	ENSG00000120555.13	Skin - Sun Exposed (Lower leg)	T=0.815	C=0.185	0.330522	5.13279e-08
rs11511253	rs61837224	chr10:38701900	0.993439	1	SEPT7P9	ENSG00000120555.13	Skin - Sun Exposed (Lower leg)	G=0.815	C=0.185	0.330522	5.13279e-08
rs11511253	rs117398853	chr10:38704378	0.993439	1	SEPT7P9	ENSG00000120555.13	Skin - Sun Exposed (Lower leg)	C=0.815	G=0.185	0.330522	5.13279e-08
rs11511253	rs9663128	chr10:38717802	0.993439	1	SEPT7P9	ENSG00000120555.13	Skin - Sun Exposed (Lower leg)	C=0.815	G=0.185	0.330522	5.13279e-08
rs11511253	rs7088208	chr10:38731609	0.986906	0.993431	SEPT7P9	ENSG00000120555.13	Skin - Sun Exposed (Lower leg)	T=0.814	C=0.186	0.330522	5.13279e-08
rs11511253	rs117840800	chr10:38733920	0.993439	1	SEPT7P9	ENSG00000120555.13	Skin - Sun Exposed (Lower leg)	A=0.815	G=0.185	0.330522	5.13279e-08
rs11511253	rs74890899	chr10:38740050	0.986895	1	SEPT7P9	ENSG00000120555.13	Skin - Sun Exposed (Lower leg)	C=0.816	T=0.184	0.330522	5.13279e-08
rs11511253	rs1810634	chr10:38741861	0.993439	1	SEPT7P9	ENSG00000120555.13	Skin - Sun Exposed (Lower leg)	A=0.815	G=0.185	0.330522	5.13279e-08
rs11511253	rs9664768	chr10:38748043	0.993439	1	SEPT7P9	ENSG00000120555.13	Skin - Sun Exposed (Lower leg)	G=0.815	A=0.185	0.330522	5.13279e-08
rs11511253	rs72639568	chr10:38760420	0.993439	1	SEPT7P9	ENSG00000120555.13	Skin - Sun Exposed (Lower leg)	G=0.815	A=0.185	0.330522	5.13279e-08
rs11511253	rs77114817	chr10:38762423	0.986895	1	SEPT7P9	ENSG00000120555.13	Skin - Sun Exposed (Lower leg)	T=0.816	C=0.184	0.330522	5.13279e-08
rs11511253	rs11492515	chr10:38762753	0.993439	1	SEPT7P9	ENSG00000120555.13	Skin - Sun Exposed (Lower leg)	C=0.815	T=0.185	0.330522	5.13279e-08
rs11511253	rs11492459	chr10:38765259	0.993439	1	SEPT7P9	ENSG00000120555.13	Skin - Sun Exposed (Lower leg)	T=0.815	C=0.185	0.330522	5.13279e-08
rs11511253	rs7084618	chr10:38781701	0.993439	1	SEPT7P9	ENSG00000120555.13	Skin - Sun Exposed (Lower leg)	A=0.815	T=0.185	0.330522	5.13279e-08
rs11511253	rs7095113	chr10:38784074	0.993439	1	SEPT7P9	ENSG00000120555.13	Skin - Sun Exposed (Lower leg)	G=0.815	A=0.185	0.330522	5.13279e-08
rs11511253	rs148773254	chr10:38785136	0.993439	1	SEPT7P9	ENSG00000120555.13	Skin - Sun Exposed (Lower leg)	C=0.815	T=0.185	0.330522	5.13279e-08
rs11511253	rs4623823	chr10:38913276	0.993439	1	SEPT7P9	ENSG00000120555.13	Skin - Sun Exposed (Lower leg)	C=0.815	T=0.185	0.330522	5.13279e-08
rs11511253	rs11146894	chr10:38943032	0.986895	1	SEPT7P9	ENSG00000120555.13	Skin - Sun Exposed (Lower leg)	G=0.816	A=0.184	0.330522	5.13279e-08
rs11511253	rs4572067	chr10:38950625	0.993439	1	SEPT7P9	ENSG00000120555.13	Skin - Sun Exposed (Lower leg)	G=0.815	T=0.185	0.330522	5.13279e-08
rs11511253	rs11146911	chr10:38968284	1	1	SEPT7P9	ENSG00000120555.13	Skin - Sun Exposed (Lower leg)	C=0.814	A=0.186	0.330522	5.13279e-08
rs11511253	rs111392735	chr10:39117770	0.659207	0.964905	RP11-291L22.9	ENSG00000276805.2	Skin - Sun Exposed (Lower leg)	C=0.861	T=0.139	0.350711	5.28941e-08
rs11511253	rs3928516	chr10:39008797	0.993466	1	SEPT7P9	ENSG00000120555.13	Skin - Sun Exposed (Lower leg)	G=0.813	T=0.187	0.328341	5.38379e-08
rs11511253	rs12783930	chr10:39034128	0.659207	0.964905	RP11-291L22.9	ENSG00000276805.2	Skin - Sun Exposed (Lower leg)	C=0.861	T=0.139	0.355428	5.40365e-08
rs11511253	rs35322563	chr10:39035115	0.659207	0.964905	RP11-291L22.9	ENSG00000276805.2	Skin - Sun Exposed (Lower leg)	G=0.861	T=0.139	0.355428	5.40365e-08
rs11511253	rs74798172	chr10:38894004	0.879145	0.986601	SEPT7P9	ENSG00000120555.13	Skin - Sun Exposed (Lower leg)	C=0.798	G=0.202	0.319434	5.51976e-08
rs11511253	rs79613030	chr10:38725589	0.993439	1	SEPT7P9	ENSG00000120555.13	Skin - Sun Exposed (Lower leg)	G=0.815	A=0.185	0.329591	5.79564e-08
rs11511253	rs61839484	chr10:38745750	0.993439	1	SEPT7P9	ENSG00000120555.13	Skin - Sun Exposed (Lower leg)	G=0.815	A=0.185	0.329591	5.79564e-08
rs11511253	rs17423024	chr10:38539751	0.672328	0.990968	RP11-291L22.9	ENSG00000276805.2	Skin - Sun Exposed (Lower leg)	C=0.865	T=0.135	0.356761	6.25886e-08
rs11511253	rs71494839	chr10:38553415	0.666528	0.990901	RP11-291L22.9	ENSG00000276805.2	Skin - Sun Exposed (Lower leg)	C=0.866	G=0.134	0.356761	6.25886e-08
rs11511253	rs11011508	chr10:38555240	0.672328	0.990968	RP11-291L22.9	ENSG00000276805.2	Skin - Sun Exposed (Lower leg)	G=0.865	A=0.135	0.356761	6.25886e-08
rs11511253	rs12357736	chr10:39129806	0.653075	0.956442	RP11-291L22.9	ENSG00000276805.2	Skin - Sun Exposed (Lower leg)	T=0.86	A=0.14	0.354434	6.26728e-08
rs11511253	rs11146646	chr10:39023368	0.659207	0.964905	RP11-291L22.9	ENSG00000276805.2	Skin - Sun Exposed (Lower leg)	C=0.861	T=0.139	0.354203	6.40461e-08
rs11511253	rs367919155	chr10:38963306	0.993439	1	SEPT7P9	ENSG00000120555.13	Skin - Sun Exposed (Lower leg)	G=0.815	C=0.185	0.328411	6.55218e-08
rs11511253	rs11511253	chr10:38973500	1	1	SEPT7P9	ENSG00000120555.13	Skin - Sun Exposed (Lower leg)	G=0.814	A=0.186	0.328411	6.55218e-08
rs11511253	rs11595308	chr10:38995349	1	1	SEPT7P9	ENSG00000120555.13	Skin - Sun Exposed (Lower leg)	C=0.814	A=0.186	0.328411	6.55218e-08
rs11511253	rs11146621	chr10:38996313	0.993466	1	SEPT7P9	ENSG00000120555.13	Skin - Sun Exposed (Lower leg)	G=0.813	A=0.187	0.328411	6.55218e-08
rs11511253	rs2310211	chr10:39011152	0.993466	1	SEPT7P9	ENSG00000120555.13	Skin - Sun Exposed (Lower leg)	G=0.813	A=0.187	0.328411	6.55218e-08
rs11511253	rs11011542	chr10:38627289	0.980366	1	SEPT7P9	ENSG00000120555.13	Skin - Sun Exposed (Lower leg)	C=0.817	T=0.183	0.334231	6.6293e-08
rs11511253	rs7076118	chr10:38810506	0.986895	1	SEPT7P9	ENSG00000120555.13	Skin - Sun Exposed (Lower leg)	C=0.816	A=0.184	0.331685	6.9503e-08
rs11511253	rs7068365	chr10:39108766	0.967718	0.993407	SEPT7P9	ENSG00000120555.13	Skin - Sun Exposed (Lower leg)	C=0.811	T=0.189	0.326661	7.25937e-08
rs11511253	rs200235878	chr10:38798945	0.618043	0.908084	RP11-291L22.9	ENSG00000276805.2	Skin - Sun Exposed (Lower leg)	T=0.854	C=0.146	0.338264	7.59985e-08
rs11511253	rs12775895	chr10:39090138	0.607434	0.985401	SEPT7P9	ENSG00000120555.13	Skin - Sun Exposed (Lower leg)	G=0.733	A=0.267	0.306882	7.93802e-08
rs11511253	rs7081059	chr10:39109324	0.961177	0.986831	SEPT7P9	ENSG00000120555.13	Skin - Sun Exposed (Lower leg)	C=0.812	A=0.188	0.327483	8.24035e-08
rs11511253	rs11011546	chr10:38633016	0.986895	1	SEPT7P9	ENSG00000120555.13	Skin - Sun Exposed (Lower leg)	G=0.816	A=0.184	0.328456	8.56473e-08
rs11511253	rs2180800	chr10:38579233	0.980362	0.993396	SEPT7P9	ENSG00000120555.13	Skin - Sun Exposed (Lower leg)	C=0.815	T=0.185	0.328114	8.59383e-08
rs11511253	rs11596501	chr10:38601415	0.986895	1	SEPT7P9	ENSG00000120555.13	Skin - Sun Exposed (Lower leg)	G=0.816	A=0.184	0.328739	8.70976e-08
rs11511253	rs1902549	chr10:39048914	0.967718	0.993407	SEPT7P9	ENSG00000120555.13	Skin - Sun Exposed (Lower leg)	C=0.811	T=0.189	0.327659	8.75889e-08
rs11511253	rs7089593	chr10:38545593	0.980362	0.993396	SEPT7P9	ENSG00000120555.13	Skin - Sun Exposed (Lower leg)	A=0.815	G=0.185	0.328433	8.99015e-08
rs11511253	rs7089975	chr10:38569998	0.980362	0.993396	SEPT7P9	ENSG00000120555.13	Skin - Sun Exposed (Lower leg)	A=0.815	G=0.185	0.328433	8.99015e-08
rs11511253	rs77578626	chr10:38749167	0.967718	0.993407	SEPT7P9	ENSG00000120555.13	Skin - Sun Exposed (Lower leg)	A=0.811	G=0.189	0.319655	9.68309e-08
rs11511253	rs10764157	chr10:38586639	0.980366	1	SEPT7P9	ENSG00000120555.13	Skin - Sun Exposed (Lower leg)	A=0.817	G=0.183	0.330021	9.69725e-08
rs11511253	rs2021018	chr10:38591883	0.980366	1	SEPT7P9	ENSG00000120555.13	Skin - Sun Exposed (Lower leg)	G=0.817	A=0.183	0.330021	9.69725e-08
rs11511253	rs7071245	chr10:38596222	0.980366	1	SEPT7P9	ENSG00000120555.13	Skin - Sun Exposed (Lower leg)	G=0.817	A=0.183	0.330021	9.69725e-08
rs11511253	rs10827863	chr10:38611500	0.980366	1	SEPT7P9	ENSG00000120555.13	Skin - Sun Exposed (Lower leg)	T=0.817	C=0.183	0.330021	9.69725e-08
rs11511253	rs7074243	chr10:39108213	0.961456	0.993399	SEPT7P9	ENSG00000120555.13	Skin - Sun Exposed (Lower leg)	A=0.81	T=0.19	0.32328	9.77373e-08
rs11511253	rs11146768	chr10:39110232	0.967718	0.993407	SEPT7P9	ENSG00000120555.13	Skin - Sun Exposed (Lower leg)	C=0.811	T=0.189	0.32328	9.77373e-08
rs11511253	rs11011501	chr10:38550823	0.967321	0.993324	SEPT7P9	ENSG00000120555.13	Skin - Sun Exposed (Lower leg)	G=0.817	A=0.183	0.329678	1.00253e-07
rs11511253	rs11011509	chr10:38555277	0.973833	0.99336	SEPT7P9	ENSG00000120555.13	Skin - Sun Exposed (Lower leg)	G=0.816	A=0.184	0.329678	1.00253e-07
rs11511253	rs7100199	chr10:38556138	0.96737	0.986792	SEPT7P9	ENSG00000120555.13	Skin - Sun Exposed (Lower leg)	T=0.815	C=0.185	0.329678	1.00253e-07
rs11511253	rs35949805	chr10:38874974	0.896667	0.993309	SEPT7P9	ENSG00000120555.13	Skin - Sun Exposed (Lower leg)	G=0.799	A=0.201	0.314088	1.09243e-07
rs11511253	rs2310280	chr10:38915964	0.986895	1	SEPT7P9	ENSG00000120555.13	Skin - Sun Exposed (Lower leg)	A=0.816	G=0.184	0.328006	1.09481e-07
rs11511253	rs11146877	chr10:38922878	0.986895	1	SEPT7P9	ENSG00000120555.13	Skin - Sun Exposed (Lower leg)	C=0.816	T=0.184	0.328006	1.09481e-07
rs11511253	rs11817950	chr10:39110079	0.954916	0.986815	SEPT7P9	ENSG00000120555.13	Skin - Sun Exposed (Lower leg)	C=0.811	T=0.189	0.320296	1.0977e-07
rs11511253	rs35361303	chr10:39107852	0.961177	0.986831	SEPT7P9	ENSG00000120555.13	Skin - Sun Exposed (Lower leg)	C=0.812	G=0.188	0.324061	1.10995e-07
rs11511253	rs35173665	chr10:39116188	0.948722	0.986798	SEPT7P9	ENSG00000120555.13	Skin - Sun Exposed (Lower leg)	T=0.81	G=0.19	0.324061	1.10995e-07
rs11511253	rs7068771	chr10:39128973	0.961177	0.986831	SEPT7P9	ENSG00000120555.13	Skin - Sun Exposed (Lower leg)	T=0.812	G=0.188	0.324061	1.10995e-07
rs11511253	rs200220357	chr10:38779655	0.993439	1	SEPT7P9	ENSG00000120555.13	Skin - Sun Exposed (Lower leg)	C=0.815	T=0.185	0.325002	1.14654e-07
rs11511253	rs12773561	chr10:39117941	0.967718	0.993407	SEPT7P9	ENSG00000120555.13	Skin - Sun Exposed (Lower leg)	G=0.811	C=0.189	0.320526	1.17063e-07
rs11511253	rs11146654	chr10:39031718	0.967718	0.993407	SEPT7P9	ENSG00000120555.13	Skin - Sun Exposed (Lower leg)	C=0.811	T=0.189	0.321669	1.23031e-07
rs11511253	rs9731107	chr10:39048398	0.967718	0.993407	SEPT7P9	ENSG00000120555.13	Skin - Sun Exposed (Lower leg)	G=0.811	A=0.189	0.321669	1.23031e-07
rs11511253	rs7071794	chr10:39054085	0.967718	0.993407	SEPT7P9	ENSG00000120555.13	Skin - Sun Exposed (Lower leg)	T=0.811	A=0.189	0.321669	1.23031e-07
rs11511253	rs11146702	chr10:39062460	0.967718	0.993407	SEPT7P9	ENSG00000120555.13	Skin - Sun Exposed (Lower leg)	G=0.811	A=0.189	0.321669	1.23031e-07
rs11511253	rs11146709	chr10:39066743	0.967718	0.993407	SEPT7P9	ENSG00000120555.13	Skin - Sun Exposed (Lower leg)	C=0.811	T=0.189	0.321669	1.23031e-07
rs11511253	rs7068733	chr10:39071680	0.948142	0.973726	SEPT7P9	ENSG00000120555.13	Skin - Sun Exposed (Lower leg)	C=0.814	G=0.186	0.321669	1.23031e-07
rs11511253	rs11597575	chr10:39077614	0.967718	0.993407	SEPT7P9	ENSG00000120555.13	Skin - Sun Exposed (Lower leg)	G=0.811	C=0.189	0.321669	1.23031e-07
rs11511253	rs10870406	chr10:39087499	0.967718	0.993407	SEPT7P9	ENSG00000120555.13	Skin - Sun Exposed (Lower leg)	G=0.811	A=0.189	0.321669	1.23031e-07
rs11511253	rs4881578	chr10:39095486	0.967718	0.993407	SEPT7P9	ENSG00000120555.13	Skin - Sun Exposed (Lower leg)	G=0.811	A=0.189	0.321669	1.23031e-07
rs11511253	rs4881584	chr10:39095740	0.967718	0.993407	SEPT7P9	ENSG00000120555.13	Skin - Sun Exposed (Lower leg)	C=0.811	T=0.189	0.321669	1.23031e-07
rs11511253	rs11146753	chr10:39098616	0.967718	0.993407	SEPT7P9	ENSG00000120555.13	Skin - Sun Exposed (Lower leg)	A=0.811	G=0.189	0.321669	1.23031e-07
rs11511253	rs10870421	chr10:39099615	0.967718	0.993407	SEPT7P9	ENSG00000120555.13	Skin - Sun Exposed (Lower leg)	C=0.811	A=0.189	0.321669	1.23031e-07
rs11511253	rs11146784	chr10:39120807	0.961456	0.993399	SEPT7P9	ENSG00000120555.13	Skin - Sun Exposed (Lower leg)	C=0.81	T=0.19	0.321669	1.23031e-07
rs11511253	rs12357698	chr10:39129538	0.967718	0.993407	SEPT7P9	ENSG00000120555.13	Skin - Sun Exposed (Lower leg)	T=0.811	A=0.189	0.321669	1.23031e-07
rs11511253	rs4556804	chr10:39129927	0.967718	0.993407	SEPT7P9	ENSG00000120555.13	Skin - Sun Exposed (Lower leg)	G=0.811	A=0.189	0.321669	1.23031e-07
rs11511253	rs11146787	chr10:39122660	0.653075	0.956442	RP11-291L22.9	ENSG00000276805.2	Skin - Sun Exposed (Lower leg)	G=0.86	C=0.14	0.348282	1.36566e-07
rs11511253	rs11146713	chr10:39067972	0.967718	0.993407	SEPT7P9	ENSG00000120555.13	Skin - Sun Exposed (Lower leg)	G=0.811	T=0.189	0.320287	1.37971e-07
rs11511253	rs12772118	chr10:39030219	0.961177	0.986831	SEPT7P9	ENSG00000120555.13	Skin - Sun Exposed (Lower leg)	T=0.812	G=0.188	0.322343	1.4033e-07
rs11511253	rs11146655	chr10:39034208	0.961177	0.986831	SEPT7P9	ENSG00000120555.13	Skin - Sun Exposed (Lower leg)	A=0.812	G=0.188	0.322343	1.4033e-07
rs11511253	rs9664979	chr10:39042400	0.961177	0.986831	SEPT7P9	ENSG00000120555.13	Skin - Sun Exposed (Lower leg)	G=0.812	A=0.188	0.322343	1.4033e-07
rs11511253	rs7910228	chr10:39098591	0.961177	0.986831	SEPT7P9	ENSG00000120555.13	Skin - Sun Exposed (Lower leg)	A=0.812	T=0.188	0.322343	1.4033e-07
rs11511253	rs12571507	chr10:38634334	0.936072	0.980198	SEPT7P9	ENSG00000120555.13	Skin - Sun Exposed (Lower leg)	C=0.81	T=0.19	0.319349	1.45249e-07
rs11511253	rs7095128	chr10:38784099	0.993439	1	SEPT7P9	ENSG00000120555.13	Skin - Sun Exposed (Lower leg)	G=0.815	C=0.185	0.321955	1.47949e-07
rs11511253	rs11812823	chr10:38685156	0.986895	1	SEPT7P9	ENSG00000120555.13	Skin - Sun Exposed (Lower leg)	T=0.816	C=0.184	0.323177	1.64731e-07
rs11511253	rs112309001	chr10:38713388	0.986895	1	SEPT7P9	ENSG00000120555.13	Skin - Sun Exposed (Lower leg)	AG=0.816	A=0.184	0.323177	1.64731e-07
rs11511253	rs2012084	chr10:38741727	0.973898	0.986863	SEPT7P9	ENSG00000120555.13	Skin - Sun Exposed (Lower leg)	T=0.814	C=0.186	0.323177	1.64731e-07
rs11511253	rs35747454	chr10:38744080	0.986895	1	SEPT7P9	ENSG00000120555.13	Skin - Sun Exposed (Lower leg)	G=0.816	T=0.184	0.323177	1.64731e-07
rs11511253	rs12354584	chr10:38758159	0.986895	1	SEPT7P9	ENSG00000120555.13	Skin - Sun Exposed (Lower leg)	G=0.816	T=0.184	0.323177	1.64731e-07
rs11511253	rs11511148	chr10:38761007	0.986895	1	SEPT7P9	ENSG00000120555.13	Skin - Sun Exposed (Lower leg)	C=0.816	T=0.184	0.323177	1.64731e-07
rs11511253	rs11011567	chr10:38773015	0.986895	1	SEPT7P9	ENSG00000120555.13	Skin - Sun Exposed (Lower leg)	A=0.816	G=0.184	0.323177	1.64731e-07
rs11511253	rs28413086	chr10:38802626	0.986895	1	SEPT7P9	ENSG00000120555.13	Skin - Sun Exposed (Lower leg)	T=0.816	G=0.184	0.323177	1.64731e-07
rs11511253	rs35451472	chr10:38805760	0.986895	1	SEPT7P9	ENSG00000120555.13	Skin - Sun Exposed (Lower leg)	C=0.816	T=0.184	0.323177	1.64731e-07
rs11511253	rs4881618	chr10:38955198	0.993466	1	SEPT7P9	ENSG00000120555.13	Skin - Sun Exposed (Lower leg)	G=0.813	T=0.187	0.31964	1.73519e-07
rs11511253	rs61839915	chr10:38541367	0.980362	0.993396	SEPT7P9	ENSG00000120555.13	Skin - Sun Exposed (Lower leg)	C=0.815	T=0.185	0.320708	1.74867e-07
rs11511253	rs7070930	chr10:38808985	0.986895	1	SEPT7P9	ENSG00000120555.13	Skin - Sun Exposed (Lower leg)	G=0.816	C=0.184	0.319576	1.87911e-07
rs11511253	rs80081575	chr10:38809368	0.986895	1	SEPT7P9	ENSG00000120555.13	Skin - Sun Exposed (Lower leg)	G=0.816	A=0.184	0.319576	1.87911e-07
rs11511253	rs11146613	chr10:38986850	0.993439	1	SEPT7P9	ENSG00000120555.13	Skin - Sun Exposed (Lower leg)	C=0.815	T=0.185	0.323442	1.91541e-07
rs11511253	rs71500469	chr10:39063527	0.967718	0.993407	SEPT7P9	ENSG00000120555.13	Skin - Sun Exposed (Lower leg)	T=0.811	G=0.189	0.325055	2.03391e-07
rs11511253	rs11146869	chr10:38916526	0.993439	1	SEPT7P9	ENSG00000120555.13	Skin - Sun Exposed (Lower leg)	A=0.815	G=0.185	0.31779	2.16774e-07
rs11511253	rs61839284	chr10:38943996	0.993439	1	SEPT7P9	ENSG00000120555.13	Skin - Sun Exposed (Lower leg)	A=0.815	C=0.185	0.31779	2.16774e-07
rs11511253	rs34019437	chr10:38966185	0.993439	1	SEPT7P9	ENSG00000120555.13	Skin - Sun Exposed (Lower leg)	C=0.815	T=0.185	0.31779	2.16774e-07
rs11511253	rs4326715	chr10:38996898	0.993466	1	SEPT7P9	ENSG00000120555.13	Skin - Sun Exposed (Lower leg)	A=0.813	G=0.187	0.31779	2.16774e-07
rs11511253	rs2310210	chr10:39011521	0.980362	0.993396	SEPT7P9	ENSG00000120555.13	Skin - Sun Exposed (Lower leg)	G=0.815	A=0.185	0.31779	2.16774e-07
rs11511253	rs34873071	chr10:38937396	0.986895	1	SEPT7P9	ENSG00000120555.13	Skin - Sun Exposed (Lower leg)	G=0.816	T=0.184	0.318962	2.41556e-07
rs11511253	rs58673518	chr10:38942985	0.986895	1	SEPT7P9	ENSG00000120555.13	Skin - Sun Exposed (Lower leg)	G=0.816	T=0.184	0.318962	2.41556e-07
rs11511253	rs2085430	chr10:38956104	0.993439	1	SEPT7P9	ENSG00000120555.13	Skin - Sun Exposed (Lower leg)	C=0.815	G=0.185	0.318962	2.41556e-07
rs11511253	rs10870459	chr10:38965824	0.986895	1	SEPT7P9	ENSG00000120555.13	Skin - Sun Exposed (Lower leg)	A=0.816	G=0.184	0.318962	2.41556e-07
rs11511253	rs182246855	chr10:38998421	0.973833	0.99336	SEPT7P9	ENSG00000120555.13	Skin - Sun Exposed (Lower leg)	G=0.816	A=0.184	0.318962	2.41556e-07
rs11511253	rs12359136	chr10:39003326	0.986906	0.993431	SEPT7P9	ENSG00000120555.13	Skin - Sun Exposed (Lower leg)	A=0.814	T=0.186	0.318962	2.41556e-07
rs11511253	rs11146640	chr10:39011659	0.993439	1	SEPT7P9	ENSG00000120555.13	Skin - Sun Exposed (Lower leg)	G=0.815	A=0.185	0.318962	2.41556e-07
rs11511253	rs10870418	chr10:39096996	0.961177	0.986831	SEPT7P9	ENSG00000120555.13	Skin - Sun Exposed (Lower leg)	C=0.812	T=0.188	0.31531	2.718e-07
rs11511253	rs4881585	chr10:39103867	0.961177	0.986831	SEPT7P9	ENSG00000120555.13	Skin - Sun Exposed (Lower leg)	A=0.812	G=0.188	0.31531	2.718e-07
rs11511253	rs10870362	chr10:38996170	0.993466	1	SEPT7P9	ENSG00000120555.13	Skin - Sun Exposed (Lower leg)	G=0.813	A=0.187	0.317718	2.74724e-07
rs11511253	rs11146912	chr10:38968609	0.690467	1	RP11-291L22.9	ENSG00000276805.2	Skin - Sun Exposed (Lower leg)	C=0.864	T=0.136	0.343243	2.77272e-07
rs11511253	rs11146607	chr10:38984039	0.690467	1	RP11-291L22.9	ENSG00000276805.2	Skin - Sun Exposed (Lower leg)	T=0.864	A=0.136	0.343243	2.77272e-07
rs11511253	rs35674400	chr10:38633660	0.678825	1	RP11-291L22.9	ENSG00000276805.2	Skin - Sun Exposed (Lower leg)	A=0.866	C=0.134	0.349214	3.08118e-07
rs11511253	rs66707004	chr10:38683906	0.678825	1	RP11-291L22.9	ENSG00000276805.2	Skin - Sun Exposed (Lower leg)	T=0.866	A=0.134	0.349214	3.08118e-07
rs11511253	rs11492514	chr10:38744503	0.678825	1	RP11-291L22.9	ENSG00000276805.2	Skin - Sun Exposed (Lower leg)	G=0.866	A=0.134	0.349214	3.08118e-07
rs11511253	rs201467269	chr10:38758753	0.678825	1	RP11-291L22.9	ENSG00000276805.2	Skin - Sun Exposed (Lower leg)	G=0.866	A=0.134	0.349214	3.08118e-07
rs11511253	rs61839531	chr10:38767876	0.678825	1	RP11-291L22.9	ENSG00000276805.2	Skin - Sun Exposed (Lower leg)	G=0.866	A=0.134	0.349214	3.08118e-07
rs11511253	rs4881620	chr10:38964074	0.678825	1	RP11-291L22.9	ENSG00000276805.2	Skin - Sun Exposed (Lower leg)	C=0.866	T=0.134	0.349214	3.08118e-07
rs11511253	rs11146605	chr10:38982327	0.678825	1	RP11-291L22.9	ENSG00000276805.2	Skin - Sun Exposed (Lower leg)	C=0.866	T=0.134	0.349214	3.08118e-07
rs11511253	rs3878072	chr10:39008776	0.678141	0.991034	RP11-291L22.9	ENSG00000276805.2	Skin - Sun Exposed (Lower leg)	A=0.864	G=0.136	0.345294	3.17095e-07
rs11511253	rs7099107	chr10:39097996	0.967718	0.993407	SEPT7P9	ENSG00000120555.13	Skin - Sun Exposed (Lower leg)	G=0.811	A=0.189	0.310298	3.1906e-07
rs11511253	rs12775411	chr10:39023739	0.95526	0.993391	SEPT7P9	ENSG00000120555.13	Skin - Sun Exposed (Lower leg)	G=0.809	A=0.191	0.308771	3.4582e-07
rs11511253	rs36072007	chr10:39114566	0.961177	0.986831	SEPT7P9	ENSG00000120555.13	Skin - Sun Exposed (Lower leg)	T=0.812	TA=0.188	0.313641	3.56447e-07
rs11511253	rs11146699	chr10:39061320	0.967718	0.993407	SEPT7P9	ENSG00000120555.13	Skin - Sun Exposed (Lower leg)	G=0.811	A=0.189	0.311042	3.9667e-07
rs11511253	rs11146766	chr10:39109204	0.653401	0.964652	RP11-291L22.9	ENSG00000276805.2	Skin - Sun Exposed (Lower leg)	C=0.862	T=0.138	0.341509	4.47978e-07
rs11511253	rs149200693	chr10:39019166	0.961177	0.986831	SEPT7P9	ENSG00000120555.13	Skin - Sun Exposed (Lower leg)	G=0.812	C=0.188	0.311824	4.48507e-07
rs11511253	rs372035840	chr10:39019388	0.961177	0.986831	SEPT7P9	ENSG00000120555.13	Skin - Sun Exposed (Lower leg)	AC=0.812	A=0.188	0.311824	4.48507e-07
rs11511253	rs10870371	chr10:39033545	0.961177	0.986831	SEPT7P9	ENSG00000120555.13	Skin - Sun Exposed (Lower leg)	G=0.812	A=0.188	0.311824	4.48507e-07
rs11511253	rs2180899	chr10:38899250	0.728744	1	SEPT7P9	ENSG00000120555.13	Skin - Sun Exposed (Lower leg)	G=0.761	A=0.239	0.280279	4.89165e-07
rs11511253	rs34458842	chr10:39118899	0.967718	0.993407	SEPT7P9	ENSG00000120555.13	Skin - Sun Exposed (Lower leg)	TG=0.811	T=0.189	0.307581	5.17439e-07
rs11511253	rs35348992	chr10:38734364	0.678825	1	RP11-291L22.9	ENSG00000276805.2	Skin - Sun Exposed (Lower leg)	A=0.866	G=0.134	0.339664	5.2686e-07
rs11511253	rs11146775	chr10:39113794	0.967718	0.993407	SEPT7P9	ENSG00000120555.13	Skin - Sun Exposed (Lower leg)	C=0.811	T=0.189	0.313517	6.00008e-07
rs11511253	rs12360034	chr10:39082704	0.653401	0.964652	RP11-291L22.9	ENSG00000276805.2	Skin - Sun Exposed (Lower leg)	C=0.862	A=0.138	0.338677	6.45893e-07
rs11511253	rs7079441	chr10:39091260	0.653401	0.964652	RP11-291L22.9	ENSG00000276805.2	Skin - Sun Exposed (Lower leg)	C=0.862	T=0.138	0.338677	6.45893e-07
rs11511253	rs10870432	chr10:39128007	0.954916	0.986815	SEPT7P9	ENSG00000120555.13	Skin - Sun Exposed (Lower leg)	G=0.811	A=0.189	0.306446	6.79955e-07
rs11511253	rs9794215	chr10:38733027	0.967718	0.993407	SEPT7P9	ENSG00000120555.13	Skin - Sun Exposed (Lower leg)	C=0.811	T=0.189	0.303911	8.62892e-07
rs11511253	rs61840321	chr10:39063489	0.659207	0.964905	RP11-291L22.9	ENSG00000276805.2	Skin - Sun Exposed (Lower leg)	C=0.861	T=0.139	0.340143	1.00734e-06
rs11511253	rs11146735	chr10:39088650	0.659207	0.964905	RP11-291L22.9	ENSG00000276805.2	Skin - Sun Exposed (Lower leg)	C=0.861	T=0.139	0.328881	1.09911e-06
rs11511253	rs71500456	chr10:39031056	0.967718	0.993407	SEPT7P9	ENSG00000120555.13	Skin - Sun Exposed (Lower leg)	C=0.811	T=0.189	0.309076	1.11284e-06
rs11511253	rs11146671	chr10:39040717	0.653401	0.964652	RP11-291L22.9	ENSG00000276805.2	Skin - Sun Exposed (Lower leg)	C=0.862	T=0.138	0.361075	1.13782e-06
rs11511253	rs2085431	chr10:39041136	0.653401	0.964652	RP11-291L22.9	ENSG00000276805.2	Skin - Sun Exposed (Lower leg)	G=0.862	A=0.138	0.326993	1.96644e-06
rs11511253	rs2474562	chr10:38520974	0.672328	0.990968	RP11-291L22.9	ENSG00000276805.2	Skin - Sun Exposed (Lower leg)	T=0.865	G=0.135	0.319345	2.7304e-06
rs11511253	rs7089032	chr10:39108767	0.967718	0.993407	SEPT7P9	ENSG00000120555.13	Skin - Sun Exposed (Lower leg)	G=0.811	T=0.189	0.293831	3.92322e-06
rs1409440	rs17444010	chr13:39745892	0.879691	0.964936	LHFP	ENSG00000183722.7	Skin - Sun Exposed (Lower leg)	C=0.906	T=0.094	-0.136427	4.67289e-05
rs7994616	rs17444010	chr13:39745892	0.91266	0.988299	LHFP	ENSG00000183722.7	Skin - Sun Exposed (Lower leg)	C=0.906	T=0.094	-0.136427	4.67289e-05
rs11616618	rs17444010	chr13:39745892	0.892914	0.988273	LHFP	ENSG00000183722.7	Skin - Sun Exposed (Lower leg)	C=0.906	T=0.094	-0.136427	4.67289e-05
rs11511253	rs12775895	chr10:39090138	0.607434	0.985401	RP11-508N22.12	ENSG00000272983.1	Skin - Sun Exposed (Lower leg)	G=0.733	A=0.267	-0.17346	4.88286e-05
rs11511253	rs72639543	chr10:38542009	0.773007	0.991972	SEPT7P9	ENSG00000120555.13	Skin - Sun Exposed (Lower leg)	T=0.848	C=0.152	0.269781	5.56803e-05
rs11511253	rs72639544	chr10:38542021	0.773007	0.991972	SEPT7P9	ENSG00000120555.13	Skin - Sun Exposed (Lower leg)	A=0.848	G=0.152	0.269781	5.56803e-05
rs11511253	rs145275425	chr10:38542108	0.766973	0.991919	SEPT7P9	ENSG00000120555.13	Skin - Sun Exposed (Lower leg)	AT=0.849	A=0.151	0.269781	5.56803e-05
rs11511253	rs7070224	chr10:38548551	0.766973	0.991919	SEPT7P9	ENSG00000120555.13	Skin - Sun Exposed (Lower leg)	G=0.849	A=0.151	0.267645	6.82776e-05
rs1409440	rs75203989	chr13:39729428	0.912072	0.976867	LHFP	ENSG00000183722.7	Skin - Sun Exposed (Lower leg)	C=0.905	T=0.095	-0.126022	9.13753e-05
rs7994616	rs75203989	chr13:39729428	0.945273	1	LHFP	ENSG00000183722.7	Skin - Sun Exposed (Lower leg)	C=0.905	T=0.095	-0.126022	9.13753e-05
rs11616618	rs75203989	chr13:39729428	0.924869	1	LHFP	ENSG00000183722.7	Skin - Sun Exposed (Lower leg)	C=0.905	T=0.095	-0.126022	9.13753e-05
rs11511253	rs2078283	chr10:38524476	0.773007	0.991972	SEPT7P9	ENSG00000120555.13	Skin - Sun Exposed (Lower leg)	T=0.848	C=0.152	0.259517	0.000101557
rs11511253	rs11594254	chr10:38532530	0.773007	0.991972	SEPT7P9	ENSG00000120555.13	Skin - Sun Exposed (Lower leg)	C=0.848	T=0.152	0.259517	0.000101557
rs11511253	rs10764151	chr10:38536038	0.773007	0.991972	SEPT7P9	ENSG00000120555.13	Skin - Sun Exposed (Lower leg)	T=0.848	G=0.152	0.259517	0.000101557
rs11511253	rs144575187	chr10:38536516	0.773007	0.991972	SEPT7P9	ENSG00000120555.13	Skin - Sun Exposed (Lower leg)	G=0.848	A=0.152	0.259517	0.000101557
rs11511253	rs2474559	chr10:38492604	0.760545	0.983943	SEPT7P9	ENSG00000120555.13	Skin - Sun Exposed (Lower leg)	G=0.848	A=0.152	0.257213	0.000124294
rs11511253	rs34740065	chr10:38534789	0.766973	0.991919	SEPT7P9	ENSG00000120555.13	Skin - Sun Exposed (Lower leg)	GT=0.849	G=0.151	0.257213	0.000124294
rs11511253	rs10764162	chr10:38655884	0.616859	0.98546	RP11-508N22.12	ENSG00000272983.1	Skin - Sun Exposed (Lower leg)	C=0.736	T=0.264	-0.161946	0.000125858
rs11511253	rs4881568	chr10:39007913	0.695662	0.991226	SEPT7P9	ENSG00000120555.13	Skin - Sun Exposed (Lower leg)	C=0.861	G=0.139	0.22437	0.000817715
rs4554078	rs148852793	chr4:9570929	0.619311	0.932603	ENPP7P11	ENSG00000250942.1	Small Intestine - Terminal Ileum	T=0.969	A=0.031	-0.487926	2.64056e-06
rs4554078	rs4974869	chr4:9571360	0.619311	0.932603	ENPP7P11	ENSG00000250942.1	Small Intestine - Terminal Ileum	A=0.969	G=0.031	-0.487926	2.64056e-06
rs4554078	rs140355667	chr4:9578231	0.619311	0.932603	ENPP7P11	ENSG00000250942.1	Small Intestine - Terminal Ileum	C=0.969	G=0.031	-0.487926	2.64056e-06
rs4554078	rs115847566	chr4:9579226	0.619311	0.932603	ENPP7P11	ENSG00000250942.1	Small Intestine - Terminal Ileum	C=0.969	T=0.031	-0.487926	2.64056e-06
rs4554078	rs3975528	chr4:9584444	0.619311	0.932603	ENPP7P11	ENSG00000250942.1	Small Intestine - Terminal Ileum	T=0.969	C=0.031	-0.487926	2.64056e-06
rs4554078	rs2127793	chr4:9584728	0.619311	0.932603	ENPP7P11	ENSG00000250942.1	Small Intestine - Terminal Ileum	C=0.969	T=0.031	-0.487926	2.64056e-06
rs4554078	rs4974866	chr4:9575646	0.619311	0.932603	ENPP7P11	ENSG00000250942.1	Small Intestine - Terminal Ileum	C=0.969	T=0.031	-0.621061	2.81385e-06
rs11511253	rs2180899	chr10:38899250	0.728744	1	RP11-291L22.9	ENSG00000276805.2	Small Intestine - Terminal Ileum	G=0.761	A=0.239	0.51928	1.59391e-05
rs11511253	rs11011558	chr10:38700625	0.993439	1	RP11-291L22.9	ENSG00000276805.2	Small Intestine - Terminal Ileum	G=0.815	A=0.185	0.517987	1.77156e-05
rs11511253	rs7087510	chr10:38800335	0.891125	0.993301	RP11-291L22.9	ENSG00000276805.2	Small Intestine - Terminal Ileum	G=0.798	A=0.202	0.501477	2.64493e-05
rs11511253	rs138310998	chr10:38870781	0.891125	0.993301	RP11-291L22.9	ENSG00000276805.2	Small Intestine - Terminal Ileum	G=0.798	A=0.202	0.501477	2.64493e-05
rs11511253	rs4070543	chr10:38876101	0.891125	0.993301	RP11-291L22.9	ENSG00000276805.2	Small Intestine - Terminal Ileum	G=0.798	A=0.202	0.501477	2.64493e-05
rs11511253	rs12571329	chr10:38878810	0.891125	0.993301	RP11-291L22.9	ENSG00000276805.2	Small Intestine - Terminal Ileum	G=0.798	A=0.202	0.501477	2.64493e-05
rs11511253	rs7069025	chr10:38884430	0.891125	0.993301	RP11-291L22.9	ENSG00000276805.2	Small Intestine - Terminal Ileum	G=0.798	A=0.202	0.501477	2.64493e-05
rs11511253	rs12770432	chr10:38885725	0.891125	0.993301	RP11-291L22.9	ENSG00000276805.2	Small Intestine - Terminal Ileum	G=0.798	A=0.202	0.501477	2.64493e-05
rs11511253	rs11592779	chr10:38890975	0.872669	0.979927	RP11-291L22.9	ENSG00000276805.2	Small Intestine - Terminal Ileum	C=0.799	T=0.201	0.501477	2.64493e-05
rs11511253	rs4881586	chr10:38893471	0.86621	0.973269	RP11-291L22.9	ENSG00000276805.2	Small Intestine - Terminal Ileum	C=0.8	T=0.2	0.501477	2.64493e-05
rs11511253	rs7923903	chr10:38896261	0.879145	0.986601	RP11-291L22.9	ENSG00000276805.2	Small Intestine - Terminal Ileum	G=0.798	A=0.202	0.501477	2.64493e-05
rs11511253	rs7896006	chr10:38896410	0.879145	0.986601	RP11-291L22.9	ENSG00000276805.2	Small Intestine - Terminal Ileum	C=0.798	T=0.202	0.501477	2.64493e-05
rs11511253	rs7896545	chr10:38896746	0.879145	0.986601	RP11-291L22.9	ENSG00000276805.2	Small Intestine - Terminal Ileum	C=0.798	T=0.202	0.501477	2.64493e-05
rs11511253	rs7076099	chr10:38897916	0.879145	0.986601	RP11-291L22.9	ENSG00000276805.2	Small Intestine - Terminal Ileum	G=0.798	A=0.202	0.501477	2.64493e-05
rs11511253	rs111563184	chr10:38541284	0.891243	0.947169	RP11-291L22.9	ENSG00000276805.2	Small Intestine - Terminal Ileum	G=0.815	GC=0.185	0.503571	2.75646e-05
rs11511253	rs61840410	chr10:38880697	0.891125	0.993301	RP11-291L22.9	ENSG00000276805.2	Small Intestine - Terminal Ileum	C=0.798	T=0.202	0.508418	2.79408e-05
rs4554078	rs55988830	chr4:9588757	0.619273	0.817186	ENPP7P11	ENSG00000250942.1	Small Intestine - Terminal Ileum	T=0.96	C=0.04	-0.466203	4.01764e-05
rs4554078	rs55916508	chr4:9589334	0.713748	0.940306	ENPP7P11	ENSG00000250942.1	Small Intestine - Terminal Ileum	C=0.965	A=0.035	-0.466203	4.01764e-05
rs11511253	rs12570560	chr10:38878637	0.891125	0.993301	RP11-291L22.9	ENSG00000276805.2	Small Intestine - Terminal Ileum	C=0.798	G=0.202	0.488881	4.33682e-05
rs11511253	rs77578626	chr10:38749167	0.967718	0.993407	RP11-291L22.9	ENSG00000276805.2	Small Intestine - Terminal Ileum	A=0.811	G=0.189	0.50368	5.20939e-05
rs11511253	rs3970136	chr10:38875947	0.891125	0.993301	RP11-291L22.9	ENSG00000276805.2	Small Intestine - Terminal Ileum	T=0.798	C=0.202	0.489563	6.52176e-05
rs11511253	rs11146675	chr10:38886312	0.891125	0.993301	RP11-291L22.9	ENSG00000276805.2	Small Intestine - Terminal Ileum	G=0.798	T=0.202	0.489563	6.52176e-05
rs11511253	rs12358135	chr10:38902747	0.879145	0.986601	RP11-291L22.9	ENSG00000276805.2	Small Intestine - Terminal Ileum	C=0.798	T=0.202	0.489563	6.52176e-05
rs11511253	rs144280981	chr10:38670613	0.986906	0.993431	RP11-291L22.9	ENSG00000276805.2	Small Intestine - Terminal Ileum	C=0.814	T=0.186	0.491398	6.53035e-05
rs11511253	rs7093896	chr10:38671532	0.993439	1	RP11-291L22.9	ENSG00000276805.2	Small Intestine - Terminal Ileum	A=0.815	T=0.185	0.491398	6.53035e-05
rs11511253	rs3087759	chr10:38672144	0.993439	1	RP11-291L22.9	ENSG00000276805.2	Small Intestine - Terminal Ileum	A=0.815	C=0.185	0.491398	6.53035e-05
rs11511253	rs4934946	chr10:38679281	0.993439	1	RP11-291L22.9	ENSG00000276805.2	Small Intestine - Terminal Ileum	T=0.815	C=0.185	0.491398	6.53035e-05
rs11511253	rs11011555	chr10:38681866	0.993439	1	RP11-291L22.9	ENSG00000276805.2	Small Intestine - Terminal Ileum	T=0.815	C=0.185	0.491398	6.53035e-05
rs11511253	rs61837224	chr10:38701900	0.993439	1	RP11-291L22.9	ENSG00000276805.2	Small Intestine - Terminal Ileum	G=0.815	C=0.185	0.491398	6.53035e-05
rs11511253	rs117398853	chr10:38704378	0.993439	1	RP11-291L22.9	ENSG00000276805.2	Small Intestine - Terminal Ileum	C=0.815	G=0.185	0.491398	6.53035e-05
rs11511253	rs61837257	chr10:38711591	0.993439	1	RP11-291L22.9	ENSG00000276805.2	Small Intestine - Terminal Ileum	C=0.815	G=0.185	0.491398	6.53035e-05
rs11511253	rs9663128	chr10:38717802	0.993439	1	RP11-291L22.9	ENSG00000276805.2	Small Intestine - Terminal Ileum	C=0.815	G=0.185	0.491398	6.53035e-05
rs11511253	rs79613030	chr10:38725589	0.993439	1	RP11-291L22.9	ENSG00000276805.2	Small Intestine - Terminal Ileum	G=0.815	A=0.185	0.491398	6.53035e-05
rs11511253	rs7088208	chr10:38731609	0.986906	0.993431	RP11-291L22.9	ENSG00000276805.2	Small Intestine - Terminal Ileum	T=0.814	C=0.186	0.491398	6.53035e-05
rs11511253	rs117840800	chr10:38733920	0.993439	1	RP11-291L22.9	ENSG00000276805.2	Small Intestine - Terminal Ileum	A=0.815	G=0.185	0.491398	6.53035e-05
rs11511253	rs74890899	chr10:38740050	0.986895	1	RP11-291L22.9	ENSG00000276805.2	Small Intestine - Terminal Ileum	C=0.816	T=0.184	0.491398	6.53035e-05
rs11511253	rs1810634	chr10:38741861	0.993439	1	RP11-291L22.9	ENSG00000276805.2	Small Intestine - Terminal Ileum	A=0.815	G=0.185	0.491398	6.53035e-05
rs11511253	rs61839484	chr10:38745750	0.993439	1	RP11-291L22.9	ENSG00000276805.2	Small Intestine - Terminal Ileum	G=0.815	A=0.185	0.491398	6.53035e-05
rs11511253	rs9664768	chr10:38748043	0.993439	1	RP11-291L22.9	ENSG00000276805.2	Small Intestine - Terminal Ileum	G=0.815	A=0.185	0.491398	6.53035e-05
rs11511253	rs72639568	chr10:38760420	0.993439	1	RP11-291L22.9	ENSG00000276805.2	Small Intestine - Terminal Ileum	G=0.815	A=0.185	0.491398	6.53035e-05
rs11511253	rs77114817	chr10:38762423	0.986895	1	RP11-291L22.9	ENSG00000276805.2	Small Intestine - Terminal Ileum	T=0.816	C=0.184	0.491398	6.53035e-05
rs11511253	rs11492515	chr10:38762753	0.993439	1	RP11-291L22.9	ENSG00000276805.2	Small Intestine - Terminal Ileum	C=0.815	T=0.185	0.491398	6.53035e-05
rs11511253	rs11492459	chr10:38765259	0.993439	1	RP11-291L22.9	ENSG00000276805.2	Small Intestine - Terminal Ileum	T=0.815	C=0.185	0.491398	6.53035e-05
rs11511253	rs200253039	chr10:38779710	0.993439	1	RP11-291L22.9	ENSG00000276805.2	Small Intestine - Terminal Ileum	C=0.815	T=0.185	0.491398	6.53035e-05
rs11511253	rs7084618	chr10:38781701	0.993439	1	RP11-291L22.9	ENSG00000276805.2	Small Intestine - Terminal Ileum	A=0.815	T=0.185	0.491398	6.53035e-05
rs11511253	rs7095113	chr10:38784074	0.993439	1	RP11-291L22.9	ENSG00000276805.2	Small Intestine - Terminal Ileum	G=0.815	A=0.185	0.491398	6.53035e-05
rs11511253	rs148773254	chr10:38785136	0.993439	1	RP11-291L22.9	ENSG00000276805.2	Small Intestine - Terminal Ileum	C=0.815	T=0.185	0.491398	6.53035e-05
rs11511253	rs12775030	chr10:38802672	0.993439	1	RP11-291L22.9	ENSG00000276805.2	Small Intestine - Terminal Ileum	C=0.815	T=0.185	0.491398	6.53035e-05
rs11511253	rs4623823	chr10:38913276	0.993439	1	RP11-291L22.9	ENSG00000276805.2	Small Intestine - Terminal Ileum	C=0.815	T=0.185	0.491398	6.53035e-05
rs11511253	rs35712971	chr10:38937578	0.993439	1	RP11-291L22.9	ENSG00000276805.2	Small Intestine - Terminal Ileum	A=0.815	T=0.185	0.491398	6.53035e-05
rs11511253	rs4572067	chr10:38950625	0.993439	1	RP11-291L22.9	ENSG00000276805.2	Small Intestine - Terminal Ileum	G=0.815	T=0.185	0.491398	6.53035e-05
rs11511253	rs11146911	chr10:38968284	1	1	RP11-291L22.9	ENSG00000276805.2	Small Intestine - Terminal Ileum	C=0.814	A=0.186	0.491398	6.53035e-05
rs11511253	rs35949805	chr10:38874974	0.896667	0.993309	RP11-291L22.9	ENSG00000276805.2	Small Intestine - Terminal Ileum	G=0.799	A=0.201	0.498317	6.79162e-05
rs11511253	rs10764162	chr10:38655884	0.616859	0.98546	RP11-291L22.9	ENSG00000276805.2	Small Intestine - Terminal Ileum	C=0.736	T=0.264	0.473944	7.50748e-05
rs11511253	rs11011533	chr10:38588065	0.986895	1	RP11-291L22.9	ENSG00000276805.2	Small Intestine - Terminal Ileum	G=0.816	A=0.184	0.48745	8.19056e-05
rs11511253	rs10827860	chr10:38601709	0.986895	1	RP11-291L22.9	ENSG00000276805.2	Small Intestine - Terminal Ileum	G=0.816	A=0.184	0.48745	8.19056e-05
rs11511253	rs10827862	chr10:38608731	0.986895	1	RP11-291L22.9	ENSG00000276805.2	Small Intestine - Terminal Ileum	C=0.816	A=0.184	0.48745	8.19056e-05
rs11511253	rs7917312	chr10:38613587	0.986895	1	RP11-291L22.9	ENSG00000276805.2	Small Intestine - Terminal Ileum	C=0.816	T=0.184	0.48745	8.19056e-05
rs11511253	rs11011543	chr10:38629830	0.986895	1	RP11-291L22.9	ENSG00000276805.2	Small Intestine - Terminal Ileum	A=0.816	T=0.184	0.48745	8.19056e-05
rs11511253	rs10827866	chr10:38655628	0.986895	1	RP11-291L22.9	ENSG00000276805.2	Small Intestine - Terminal Ileum	G=0.816	T=0.184	0.48745	8.19056e-05
rs11511253	rs66610970	chr10:38656358	0.986895	1	RP11-291L22.9	ENSG00000276805.2	Small Intestine - Terminal Ileum	CT=0.816	C=0.184	0.48745	8.19056e-05
rs11511253	rs138284504	chr10:38663638	0.986895	1	RP11-291L22.9	ENSG00000276805.2	Small Intestine - Terminal Ileum	C=0.816	T=0.184	0.48745	8.19056e-05
rs11511253	rs10827867	chr10:38667316	0.986895	1	RP11-291L22.9	ENSG00000276805.2	Small Intestine - Terminal Ileum	T=0.816	C=0.184	0.48745	8.19056e-05
rs11511253	rs4881618	chr10:38955198	0.993466	1	RP11-291L22.9	ENSG00000276805.2	Small Intestine - Terminal Ileum	G=0.813	T=0.187	0.486709	8.37311e-05
rs11511253	rs11597330	chr10:39008919	0.974276	1	RP11-291L22.9	ENSG00000276805.2	Small Intestine - Terminal Ileum	C=0.81	T=0.19	0.473712	9.10688e-05
rs11511253	rs12571507	chr10:38634334	0.936072	0.980198	RP11-291L22.9	ENSG00000276805.2	Small Intestine - Terminal Ileum	C=0.81	T=0.19	0.485943	0.00010599
rs11511253	rs4088497	chr10:38988853	0.993466	1	RP11-291L22.9	ENSG00000276805.2	Small Intestine - Terminal Ileum	T=0.813	C=0.187	0.496399	0.000106081
rs11511253	rs74798172	chr10:38894004	0.879145	0.986601	RP11-291L22.9	ENSG00000276805.2	Small Intestine - Terminal Ileum	C=0.798	G=0.202	0.490722	0.00011896
rs11511253	rs200220357	chr10:38779655	0.993439	1	RP11-291L22.9	ENSG00000276805.2	Small Intestine - Terminal Ileum	C=0.815	T=0.185	0.484328	0.000121687
rs11511253	rs7095128	chr10:38784099	0.993439	1	RP11-291L22.9	ENSG00000276805.2	Small Intestine - Terminal Ileum	G=0.815	C=0.185	0.484328	0.000121687
rs11511253	rs11146894	chr10:38943032	0.986895	1	RP11-291L22.9	ENSG00000276805.2	Small Intestine - Terminal Ileum	G=0.816	A=0.184	0.484328	0.000121687
rs11511253	rs367919155	chr10:38963306	0.993439	1	RP11-291L22.9	ENSG00000276805.2	Small Intestine - Terminal Ileum	G=0.815	C=0.185	0.484328	0.000121687
rs11511253	rs11511253	chr10:38973500	1	1	RP11-291L22.9	ENSG00000276805.2	Small Intestine - Terminal Ileum	G=0.814	A=0.186	0.484328	0.000121687
rs11511253	rs11595308	chr10:38995349	1	1	RP11-291L22.9	ENSG00000276805.2	Small Intestine - Terminal Ileum	C=0.814	A=0.186	0.484328	0.000121687
rs11511253	rs11146621	chr10:38996313	0.993466	1	RP11-291L22.9	ENSG00000276805.2	Small Intestine - Terminal Ileum	G=0.813	A=0.187	0.484328	0.000121687
rs11511253	rs3928516	chr10:39008797	0.993466	1	RP11-291L22.9	ENSG00000276805.2	Small Intestine - Terminal Ileum	G=0.813	T=0.187	0.484328	0.000121687
rs11511253	rs2310211	chr10:39011152	0.993466	1	RP11-291L22.9	ENSG00000276805.2	Small Intestine - Terminal Ileum	G=0.813	A=0.187	0.484328	0.000121687
rs11511253	rs11146655	chr10:39034208	0.961177	0.986831	RP11-291L22.9	ENSG00000276805.2	Small Intestine - Terminal Ileum	A=0.812	G=0.188	0.49948	0.000140087
rs11511253	rs61839915	chr10:38541367	0.980362	0.993396	RP11-291L22.9	ENSG00000276805.2	Small Intestine - Terminal Ileum	C=0.815	T=0.185	0.480679	0.000150751
rs11511253	rs7089593	chr10:38545593	0.980362	0.993396	RP11-291L22.9	ENSG00000276805.2	Small Intestine - Terminal Ileum	A=0.815	G=0.185	0.480679	0.000150751
rs11511253	rs7089975	chr10:38569998	0.980362	0.993396	RP11-291L22.9	ENSG00000276805.2	Small Intestine - Terminal Ileum	A=0.815	G=0.185	0.480679	0.000150751
rs11511253	rs2180800	chr10:38579233	0.980362	0.993396	RP11-291L22.9	ENSG00000276805.2	Small Intestine - Terminal Ileum	C=0.815	T=0.185	0.480679	0.000150751
rs11511253	rs11596501	chr10:38601415	0.986895	1	RP11-291L22.9	ENSG00000276805.2	Small Intestine - Terminal Ileum	G=0.816	A=0.184	0.480679	0.000150751
rs11511253	rs11011546	chr10:38633016	0.986895	1	RP11-291L22.9	ENSG00000276805.2	Small Intestine - Terminal Ileum	G=0.816	A=0.184	0.480679	0.000150751
rs11511253	rs11146869	chr10:38916526	0.993439	1	RP11-291L22.9	ENSG00000276805.2	Small Intestine - Terminal Ileum	A=0.815	G=0.185	0.478813	0.000156886
rs11511253	rs61839284	chr10:38943996	0.993439	1	RP11-291L22.9	ENSG00000276805.2	Small Intestine - Terminal Ileum	A=0.815	C=0.185	0.478813	0.000156886
rs11511253	rs34019437	chr10:38966185	0.993439	1	RP11-291L22.9	ENSG00000276805.2	Small Intestine - Terminal Ileum	C=0.815	T=0.185	0.478813	0.000156886
rs11511253	rs4326715	chr10:38996898	0.993466	1	RP11-291L22.9	ENSG00000276805.2	Small Intestine - Terminal Ileum	A=0.813	G=0.187	0.478813	0.000156886
rs11511253	rs2310210	chr10:39011521	0.980362	0.993396	RP11-291L22.9	ENSG00000276805.2	Small Intestine - Terminal Ileum	G=0.815	A=0.185	0.478813	0.000156886
rs11511253	rs11817950	chr10:39110079	0.954916	0.986815	SEPT7P9	ENSG00000120555.13	Spleen	C=0.811	T=0.189	0.576554	3.93486e-07
rs11511253	rs11146775	chr10:39113794	0.967718	0.993407	SEPT7P9	ENSG00000120555.13	Spleen	C=0.811	T=0.189	0.591984	4.22267e-07
rs11511253	rs71500469	chr10:39063527	0.967718	0.993407	SEPT7P9	ENSG00000120555.13	Spleen	T=0.811	G=0.189	0.597775	4.28434e-07
rs11511253	rs11597330	chr10:39008919	0.974276	1	SEPT7P9	ENSG00000120555.13	Spleen	C=0.81	T=0.19	0.562418	4.37115e-07
rs11511253	rs12772118	chr10:39030219	0.961177	0.986831	SEPT7P9	ENSG00000120555.13	Spleen	T=0.812	G=0.188	0.57888	4.88959e-07
rs11511253	rs11146654	chr10:39031718	0.967718	0.993407	SEPT7P9	ENSG00000120555.13	Spleen	C=0.811	T=0.189	0.57888	4.88959e-07
rs11511253	rs11146655	chr10:39034208	0.961177	0.986831	SEPT7P9	ENSG00000120555.13	Spleen	A=0.812	G=0.188	0.57888	4.88959e-07
rs11511253	rs9664979	chr10:39042400	0.961177	0.986831	SEPT7P9	ENSG00000120555.13	Spleen	G=0.812	A=0.188	0.57888	4.88959e-07
rs11511253	rs9731107	chr10:39048398	0.967718	0.993407	SEPT7P9	ENSG00000120555.13	Spleen	G=0.811	A=0.189	0.57888	4.88959e-07
rs11511253	rs7071794	chr10:39054085	0.967718	0.993407	SEPT7P9	ENSG00000120555.13	Spleen	T=0.811	A=0.189	0.57888	4.88959e-07
rs11511253	rs11146702	chr10:39062460	0.967718	0.993407	SEPT7P9	ENSG00000120555.13	Spleen	G=0.811	A=0.189	0.57888	4.88959e-07
rs11511253	rs11146709	chr10:39066743	0.967718	0.993407	SEPT7P9	ENSG00000120555.13	Spleen	C=0.811	T=0.189	0.57888	4.88959e-07
rs11511253	rs11146713	chr10:39067972	0.967718	0.993407	SEPT7P9	ENSG00000120555.13	Spleen	G=0.811	T=0.189	0.57888	4.88959e-07
rs11511253	rs7068733	chr10:39071680	0.948142	0.973726	SEPT7P9	ENSG00000120555.13	Spleen	C=0.814	G=0.186	0.57888	4.88959e-07
rs11511253	rs11597575	chr10:39077614	0.967718	0.993407	SEPT7P9	ENSG00000120555.13	Spleen	G=0.811	C=0.189	0.57888	4.88959e-07
rs11511253	rs10870406	chr10:39087499	0.967718	0.993407	SEPT7P9	ENSG00000120555.13	Spleen	G=0.811	A=0.189	0.57888	4.88959e-07
rs11511253	rs4881578	chr10:39095486	0.967718	0.993407	SEPT7P9	ENSG00000120555.13	Spleen	G=0.811	A=0.189	0.57888	4.88959e-07
rs11511253	rs4881584	chr10:39095740	0.967718	0.993407	SEPT7P9	ENSG00000120555.13	Spleen	C=0.811	T=0.189	0.57888	4.88959e-07
rs11511253	rs10870418	chr10:39096996	0.961177	0.986831	SEPT7P9	ENSG00000120555.13	Spleen	C=0.812	T=0.188	0.57888	4.88959e-07
rs11511253	rs7099107	chr10:39097996	0.967718	0.993407	SEPT7P9	ENSG00000120555.13	Spleen	G=0.811	A=0.189	0.57888	4.88959e-07
rs11511253	rs7910228	chr10:39098591	0.961177	0.986831	SEPT7P9	ENSG00000120555.13	Spleen	A=0.812	T=0.188	0.57888	4.88959e-07
rs11511253	rs11146753	chr10:39098616	0.967718	0.993407	SEPT7P9	ENSG00000120555.13	Spleen	A=0.811	G=0.189	0.57888	4.88959e-07
rs11511253	rs10870421	chr10:39099615	0.967718	0.993407	SEPT7P9	ENSG00000120555.13	Spleen	C=0.811	A=0.189	0.57888	4.88959e-07
rs11511253	rs4881585	chr10:39103867	0.961177	0.986831	SEPT7P9	ENSG00000120555.13	Spleen	A=0.812	G=0.188	0.57888	4.88959e-07
rs11511253	rs35361303	chr10:39107852	0.961177	0.986831	SEPT7P9	ENSG00000120555.13	Spleen	C=0.812	G=0.188	0.57888	4.88959e-07
rs11511253	rs7074243	chr10:39108213	0.961456	0.993399	SEPT7P9	ENSG00000120555.13	Spleen	A=0.81	T=0.19	0.57888	4.88959e-07
rs11511253	rs7068365	chr10:39108766	0.967718	0.993407	SEPT7P9	ENSG00000120555.13	Spleen	C=0.811	T=0.189	0.57888	4.88959e-07
rs11511253	rs7081059	chr10:39109324	0.961177	0.986831	SEPT7P9	ENSG00000120555.13	Spleen	C=0.812	A=0.188	0.57888	4.88959e-07
rs11511253	rs11146768	chr10:39110232	0.967718	0.993407	SEPT7P9	ENSG00000120555.13	Spleen	C=0.811	T=0.189	0.57888	4.88959e-07
rs11511253	rs35173665	chr10:39116188	0.948722	0.986798	SEPT7P9	ENSG00000120555.13	Spleen	T=0.81	G=0.19	0.57888	4.88959e-07
rs11511253	rs12773561	chr10:39117941	0.967718	0.993407	SEPT7P9	ENSG00000120555.13	Spleen	G=0.811	C=0.189	0.57888	4.88959e-07
rs11511253	rs11146784	chr10:39120807	0.961456	0.993399	SEPT7P9	ENSG00000120555.13	Spleen	C=0.81	T=0.19	0.57888	4.88959e-07
rs11511253	rs7068771	chr10:39128973	0.961177	0.986831	SEPT7P9	ENSG00000120555.13	Spleen	T=0.812	G=0.188	0.57888	4.88959e-07
rs11511253	rs12357698	chr10:39129538	0.967718	0.993407	SEPT7P9	ENSG00000120555.13	Spleen	T=0.811	A=0.189	0.57888	4.88959e-07
rs11511253	rs4556804	chr10:39129927	0.967718	0.993407	SEPT7P9	ENSG00000120555.13	Spleen	G=0.811	A=0.189	0.57888	4.88959e-07
rs11511253	rs11011558	chr10:38700625	0.993439	1	SEPT7P9	ENSG00000120555.13	Spleen	G=0.815	A=0.185	0.575386	5.09281e-07
rs11511253	rs12775411	chr10:39023739	0.95526	0.993391	SEPT7P9	ENSG00000120555.13	Spleen	G=0.809	A=0.191	0.577722	5.55638e-07
rs11511253	rs144280981	chr10:38670613	0.986906	0.993431	SEPT7P9	ENSG00000120555.13	Spleen	C=0.814	T=0.186	0.573914	5.80161e-07
rs11511253	rs7093896	chr10:38671532	0.993439	1	SEPT7P9	ENSG00000120555.13	Spleen	A=0.815	T=0.185	0.573914	5.80161e-07
rs11511253	rs3087759	chr10:38672144	0.993439	1	SEPT7P9	ENSG00000120555.13	Spleen	A=0.815	C=0.185	0.573914	5.80161e-07
rs11511253	rs4934946	chr10:38679281	0.993439	1	SEPT7P9	ENSG00000120555.13	Spleen	T=0.815	C=0.185	0.573914	5.80161e-07
rs11511253	rs11011555	chr10:38681866	0.993439	1	SEPT7P9	ENSG00000120555.13	Spleen	T=0.815	C=0.185	0.573914	5.80161e-07
rs11511253	rs61837224	chr10:38701900	0.993439	1	SEPT7P9	ENSG00000120555.13	Spleen	G=0.815	C=0.185	0.573914	5.80161e-07
rs11511253	rs117398853	chr10:38704378	0.993439	1	SEPT7P9	ENSG00000120555.13	Spleen	C=0.815	G=0.185	0.573914	5.80161e-07
rs11511253	rs9663128	chr10:38717802	0.993439	1	SEPT7P9	ENSG00000120555.13	Spleen	C=0.815	G=0.185	0.573914	5.80161e-07
rs11511253	rs79613030	chr10:38725589	0.993439	1	SEPT7P9	ENSG00000120555.13	Spleen	G=0.815	A=0.185	0.573914	5.80161e-07
rs11511253	rs7088208	chr10:38731609	0.986906	0.993431	SEPT7P9	ENSG00000120555.13	Spleen	T=0.814	C=0.186	0.573914	5.80161e-07
rs11511253	rs117840800	chr10:38733920	0.993439	1	SEPT7P9	ENSG00000120555.13	Spleen	A=0.815	G=0.185	0.573914	5.80161e-07
rs11511253	rs74890899	chr10:38740050	0.986895	1	SEPT7P9	ENSG00000120555.13	Spleen	C=0.816	T=0.184	0.573914	5.80161e-07
rs11511253	rs1810634	chr10:38741861	0.993439	1	SEPT7P9	ENSG00000120555.13	Spleen	A=0.815	G=0.185	0.573914	5.80161e-07
rs11511253	rs61839484	chr10:38745750	0.993439	1	SEPT7P9	ENSG00000120555.13	Spleen	G=0.815	A=0.185	0.573914	5.80161e-07
rs11511253	rs9664768	chr10:38748043	0.993439	1	SEPT7P9	ENSG00000120555.13	Spleen	G=0.815	A=0.185	0.573914	5.80161e-07
rs11511253	rs72639568	chr10:38760420	0.993439	1	SEPT7P9	ENSG00000120555.13	Spleen	G=0.815	A=0.185	0.573914	5.80161e-07
rs11511253	rs77114817	chr10:38762423	0.986895	1	SEPT7P9	ENSG00000120555.13	Spleen	T=0.816	C=0.184	0.573914	5.80161e-07
rs11511253	rs11492515	chr10:38762753	0.993439	1	SEPT7P9	ENSG00000120555.13	Spleen	C=0.815	T=0.185	0.573914	5.80161e-07
rs11511253	rs11492459	chr10:38765259	0.993439	1	SEPT7P9	ENSG00000120555.13	Spleen	T=0.815	C=0.185	0.573914	5.80161e-07
rs11511253	rs200253039	chr10:38779710	0.993439	1	SEPT7P9	ENSG00000120555.13	Spleen	C=0.815	T=0.185	0.573914	5.80161e-07
rs11511253	rs7084618	chr10:38781701	0.993439	1	SEPT7P9	ENSG00000120555.13	Spleen	A=0.815	T=0.185	0.573914	5.80161e-07
rs11511253	rs7095113	chr10:38784074	0.993439	1	SEPT7P9	ENSG00000120555.13	Spleen	G=0.815	A=0.185	0.573914	5.80161e-07
rs11511253	rs148773254	chr10:38785136	0.993439	1	SEPT7P9	ENSG00000120555.13	Spleen	C=0.815	T=0.185	0.573914	5.80161e-07
rs11511253	rs12775030	chr10:38802672	0.993439	1	SEPT7P9	ENSG00000120555.13	Spleen	C=0.815	T=0.185	0.573914	5.80161e-07
rs11511253	rs4623823	chr10:38913276	0.993439	1	SEPT7P9	ENSG00000120555.13	Spleen	C=0.815	T=0.185	0.573914	5.80161e-07
rs11511253	rs35712971	chr10:38937578	0.993439	1	SEPT7P9	ENSG00000120555.13	Spleen	A=0.815	T=0.185	0.573914	5.80161e-07
rs11511253	rs11146894	chr10:38943032	0.986895	1	SEPT7P9	ENSG00000120555.13	Spleen	G=0.816	A=0.184	0.573914	5.80161e-07
rs11511253	rs4572067	chr10:38950625	0.993439	1	SEPT7P9	ENSG00000120555.13	Spleen	G=0.815	T=0.185	0.573914	5.80161e-07
rs11511253	rs11146911	chr10:38968284	1	1	SEPT7P9	ENSG00000120555.13	Spleen	C=0.814	A=0.186	0.573914	5.80161e-07
rs11511253	rs11511253	chr10:38973500	1	1	SEPT7P9	ENSG00000120555.13	Spleen	G=0.814	A=0.186	0.573914	5.80161e-07
rs11511253	rs11595308	chr10:38995349	1	1	SEPT7P9	ENSG00000120555.13	Spleen	C=0.814	A=0.186	0.573914	5.80161e-07
rs11511253	rs11146621	chr10:38996313	0.993466	1	SEPT7P9	ENSG00000120555.13	Spleen	G=0.813	A=0.187	0.573914	5.80161e-07
rs11511253	rs2310211	chr10:39011152	0.993466	1	SEPT7P9	ENSG00000120555.13	Spleen	G=0.813	A=0.187	0.573914	5.80161e-07
rs11511253	rs7089032	chr10:39108767	0.967718	0.993407	SEPT7P9	ENSG00000120555.13	Spleen	G=0.811	T=0.189	0.58971	6.08197e-07
rs11511253	rs367919155	chr10:38963306	0.993439	1	SEPT7P9	ENSG00000120555.13	Spleen	G=0.815	C=0.185	0.569925	6.23524e-07
rs11511253	rs34458842	chr10:39118899	0.967718	0.993407	SEPT7P9	ENSG00000120555.13	Spleen	TG=0.811	T=0.189	0.576891	6.74391e-07
rs11511253	rs111563184	chr10:38541284	0.891243	0.947169	SEPT7P9	ENSG00000120555.13	Spleen	G=0.815	GC=0.185	0.565021	7.54276e-07
rs11511253	rs2310280	chr10:38915964	0.986895	1	SEPT7P9	ENSG00000120555.13	Spleen	A=0.816	G=0.184	0.57486	7.84635e-07
rs11511253	rs11146877	chr10:38922878	0.986895	1	SEPT7P9	ENSG00000120555.13	Spleen	C=0.816	T=0.184	0.57486	7.84635e-07
rs11511253	rs1902549	chr10:39048914	0.967718	0.993407	SEPT7P9	ENSG00000120555.13	Spleen	C=0.811	T=0.189	0.577233	8.06124e-07
rs11511253	rs149200693	chr10:39019166	0.961177	0.986831	SEPT7P9	ENSG00000120555.13	Spleen	G=0.812	C=0.188	0.577658	8.34871e-07
rs11511253	rs372035840	chr10:39019388	0.961177	0.986831	SEPT7P9	ENSG00000120555.13	Spleen	AC=0.812	A=0.188	0.577658	8.34871e-07
rs11511253	rs10870371	chr10:39033545	0.961177	0.986831	SEPT7P9	ENSG00000120555.13	Spleen	G=0.812	A=0.188	0.577658	8.34871e-07
rs11511253	rs11146699	chr10:39061320	0.967718	0.993407	SEPT7P9	ENSG00000120555.13	Spleen	G=0.811	A=0.189	0.577658	8.34871e-07
rs11511253	rs36072007	chr10:39114566	0.961177	0.986831	SEPT7P9	ENSG00000120555.13	Spleen	T=0.812	TA=0.188	0.577658	8.34871e-07
rs11511253	rs10870432	chr10:39128007	0.954916	0.986815	SEPT7P9	ENSG00000120555.13	Spleen	G=0.811	A=0.189	0.577658	8.34871e-07
rs11511253	rs3928516	chr10:39008797	0.993466	1	SEPT7P9	ENSG00000120555.13	Spleen	G=0.813	T=0.187	0.557729	8.41339e-07
rs11511253	rs4088497	chr10:38988853	0.993466	1	SEPT7P9	ENSG00000120555.13	Spleen	T=0.813	C=0.187	0.568832	9.42208e-07
rs11511253	rs200474745	chr10:38808585	0.974046	0.993415	SEPT7P9	ENSG00000120555.13	Spleen	CGAATGGAATG=0.812	C=0.188	0.572013	9.43902e-07
rs11511253	rs11812823	chr10:38685156	0.986895	1	SEPT7P9	ENSG00000120555.13	Spleen	T=0.816	C=0.184	0.573373	9.70085e-07
rs11511253	rs112309001	chr10:38713388	0.986895	1	SEPT7P9	ENSG00000120555.13	Spleen	AG=0.816	A=0.184	0.573373	9.70085e-07
rs11511253	rs9794215	chr10:38733027	0.967718	0.993407	SEPT7P9	ENSG00000120555.13	Spleen	C=0.811	T=0.189	0.573373	9.70085e-07
rs11511253	rs2012084	chr10:38741727	0.973898	0.986863	SEPT7P9	ENSG00000120555.13	Spleen	T=0.814	C=0.186	0.573373	9.70085e-07
rs11511253	rs35747454	chr10:38744080	0.986895	1	SEPT7P9	ENSG00000120555.13	Spleen	G=0.816	T=0.184	0.573373	9.70085e-07
rs11511253	rs12354584	chr10:38758159	0.986895	1	SEPT7P9	ENSG00000120555.13	Spleen	G=0.816	T=0.184	0.573373	9.70085e-07
rs11511253	rs11511148	chr10:38761007	0.986895	1	SEPT7P9	ENSG00000120555.13	Spleen	C=0.816	T=0.184	0.573373	9.70085e-07
rs11511253	rs11011567	chr10:38773015	0.986895	1	SEPT7P9	ENSG00000120555.13	Spleen	A=0.816	G=0.184	0.573373	9.70085e-07
rs11511253	rs200220357	chr10:38779655	0.993439	1	SEPT7P9	ENSG00000120555.13	Spleen	C=0.815	T=0.185	0.573373	9.70085e-07
rs11511253	rs7095128	chr10:38784099	0.993439	1	SEPT7P9	ENSG00000120555.13	Spleen	G=0.815	C=0.185	0.573373	9.70085e-07
rs11511253	rs28413086	chr10:38802626	0.986895	1	SEPT7P9	ENSG00000120555.13	Spleen	T=0.816	G=0.184	0.573373	9.70085e-07
rs11511253	rs35451472	chr10:38805760	0.986895	1	SEPT7P9	ENSG00000120555.13	Spleen	C=0.816	T=0.184	0.573373	9.70085e-07
rs11511253	rs7070930	chr10:38808985	0.986895	1	SEPT7P9	ENSG00000120555.13	Spleen	G=0.816	C=0.184	0.573373	9.70085e-07
rs11511253	rs80081575	chr10:38809368	0.986895	1	SEPT7P9	ENSG00000120555.13	Spleen	G=0.816	A=0.184	0.573373	9.70085e-07
rs11511253	rs7076118	chr10:38810506	0.986895	1	SEPT7P9	ENSG00000120555.13	Spleen	C=0.816	A=0.184	0.573373	9.70085e-07
rs11511253	rs11146869	chr10:38916526	0.993439	1	SEPT7P9	ENSG00000120555.13	Spleen	A=0.815	G=0.185	0.573373	9.70085e-07
rs11511253	rs34873071	chr10:38937396	0.986895	1	SEPT7P9	ENSG00000120555.13	Spleen	G=0.816	T=0.184	0.573373	9.70085e-07
rs11511253	rs58673518	chr10:38942985	0.986895	1	SEPT7P9	ENSG00000120555.13	Spleen	G=0.816	T=0.184	0.573373	9.70085e-07
rs11511253	rs61839284	chr10:38943996	0.993439	1	SEPT7P9	ENSG00000120555.13	Spleen	A=0.815	C=0.185	0.573373	9.70085e-07
rs11511253	rs4881618	chr10:38955198	0.993466	1	SEPT7P9	ENSG00000120555.13	Spleen	G=0.813	T=0.187	0.573373	9.70085e-07
rs11511253	rs2085430	chr10:38956104	0.993439	1	SEPT7P9	ENSG00000120555.13	Spleen	C=0.815	G=0.185	0.573373	9.70085e-07
rs11511253	rs10870459	chr10:38965824	0.986895	1	SEPT7P9	ENSG00000120555.13	Spleen	A=0.816	G=0.184	0.573373	9.70085e-07
rs11511253	rs34019437	chr10:38966185	0.993439	1	SEPT7P9	ENSG00000120555.13	Spleen	C=0.815	T=0.185	0.573373	9.70085e-07
rs11511253	rs11146613	chr10:38986850	0.993439	1	SEPT7P9	ENSG00000120555.13	Spleen	C=0.815	T=0.185	0.573373	9.70085e-07
rs11511253	rs4326715	chr10:38996898	0.993466	1	SEPT7P9	ENSG00000120555.13	Spleen	A=0.813	G=0.187	0.573373	9.70085e-07
rs11511253	rs182246855	chr10:38998421	0.973833	0.99336	SEPT7P9	ENSG00000120555.13	Spleen	G=0.816	A=0.184	0.573373	9.70085e-07
rs11511253	rs12359136	chr10:39003326	0.986906	0.993431	SEPT7P9	ENSG00000120555.13	Spleen	A=0.814	T=0.186	0.573373	9.70085e-07
rs11511253	rs2310210	chr10:39011521	0.980362	0.993396	SEPT7P9	ENSG00000120555.13	Spleen	G=0.815	A=0.185	0.573373	9.70085e-07
rs11511253	rs11146640	chr10:39011659	0.993439	1	SEPT7P9	ENSG00000120555.13	Spleen	G=0.815	A=0.185	0.573373	9.70085e-07
rs11511253	rs61837257	chr10:38711591	0.993439	1	SEPT7P9	ENSG00000120555.13	Spleen	C=0.815	G=0.185	0.568637	1.0112e-06
rs11511253	rs11011533	chr10:38588065	0.986895	1	SEPT7P9	ENSG00000120555.13	Spleen	G=0.816	A=0.184	0.560969	1.0704e-06
rs11511253	rs10827860	chr10:38601709	0.986895	1	SEPT7P9	ENSG00000120555.13	Spleen	G=0.816	A=0.184	0.560969	1.0704e-06
rs11511253	rs10827862	chr10:38608731	0.986895	1	SEPT7P9	ENSG00000120555.13	Spleen	C=0.816	A=0.184	0.560969	1.0704e-06
rs11511253	rs7917312	chr10:38613587	0.986895	1	SEPT7P9	ENSG00000120555.13	Spleen	C=0.816	T=0.184	0.560969	1.0704e-06
rs11511253	rs11011543	chr10:38629830	0.986895	1	SEPT7P9	ENSG00000120555.13	Spleen	A=0.816	T=0.184	0.560969	1.0704e-06
rs11511253	rs10827866	chr10:38655628	0.986895	1	SEPT7P9	ENSG00000120555.13	Spleen	G=0.816	T=0.184	0.560969	1.0704e-06
rs11511253	rs66610970	chr10:38656358	0.986895	1	SEPT7P9	ENSG00000120555.13	Spleen	CT=0.816	C=0.184	0.560969	1.0704e-06
rs11511253	rs138284504	chr10:38663638	0.986895	1	SEPT7P9	ENSG00000120555.13	Spleen	C=0.816	T=0.184	0.560969	1.0704e-06
rs11511253	rs10827867	chr10:38667316	0.986895	1	SEPT7P9	ENSG00000120555.13	Spleen	T=0.816	C=0.184	0.560969	1.0704e-06
rs11511253	rs71500456	chr10:39031056	0.967718	0.993407	SEPT7P9	ENSG00000120555.13	Spleen	C=0.811	T=0.189	0.601371	1.41234e-06
rs11511253	rs10870362	chr10:38996170	0.993466	1	SEPT7P9	ENSG00000120555.13	Spleen	G=0.813	A=0.187	0.562825	1.41506e-06
rs11511253	rs12571507	chr10:38634334	0.936072	0.980198	SEPT7P9	ENSG00000120555.13	Spleen	C=0.81	T=0.19	0.560378	1.50963e-06
rs11511253	rs4070543	chr10:38876101	0.891125	0.993301	SEPT7P9	ENSG00000120555.13	Spleen	G=0.798	A=0.202	0.5179	1.59795e-06
rs11511253	rs12775895	chr10:39090138	0.607434	0.985401	SEPT7P9	ENSG00000120555.13	Spleen	G=0.733	A=0.267	0.524349	1.64522e-06
rs11511253	rs61839915	chr10:38541367	0.980362	0.993396	SEPT7P9	ENSG00000120555.13	Spleen	C=0.815	T=0.185	0.561408	1.72652e-06
rs11511253	rs7089593	chr10:38545593	0.980362	0.993396	SEPT7P9	ENSG00000120555.13	Spleen	A=0.815	G=0.185	0.561408	1.72652e-06
rs11511253	rs11011501	chr10:38550823	0.967321	0.993324	SEPT7P9	ENSG00000120555.13	Spleen	G=0.817	A=0.183	0.561408	1.72652e-06
rs11511253	rs11011509	chr10:38555277	0.973833	0.99336	SEPT7P9	ENSG00000120555.13	Spleen	G=0.816	A=0.184	0.561408	1.72652e-06
rs11511253	rs7100199	chr10:38556138	0.96737	0.986792	SEPT7P9	ENSG00000120555.13	Spleen	T=0.815	C=0.185	0.561408	1.72652e-06
rs11511253	rs7089975	chr10:38569998	0.980362	0.993396	SEPT7P9	ENSG00000120555.13	Spleen	A=0.815	G=0.185	0.561408	1.72652e-06
rs11511253	rs2180800	chr10:38579233	0.980362	0.993396	SEPT7P9	ENSG00000120555.13	Spleen	C=0.815	T=0.185	0.561408	1.72652e-06
rs11511253	rs10764157	chr10:38586639	0.980366	1	SEPT7P9	ENSG00000120555.13	Spleen	A=0.817	G=0.183	0.561408	1.72652e-06
rs11511253	rs2021018	chr10:38591883	0.980366	1	SEPT7P9	ENSG00000120555.13	Spleen	G=0.817	A=0.183	0.561408	1.72652e-06
rs11511253	rs7071245	chr10:38596222	0.980366	1	SEPT7P9	ENSG00000120555.13	Spleen	G=0.817	A=0.183	0.561408	1.72652e-06
rs11511253	rs11596501	chr10:38601415	0.986895	1	SEPT7P9	ENSG00000120555.13	Spleen	G=0.816	A=0.184	0.561408	1.72652e-06
rs11511253	rs10827863	chr10:38611500	0.980366	1	SEPT7P9	ENSG00000120555.13	Spleen	T=0.817	C=0.183	0.561408	1.72652e-06
rs11511253	rs11011542	chr10:38627289	0.980366	1	SEPT7P9	ENSG00000120555.13	Spleen	C=0.817	T=0.183	0.561408	1.72652e-06
rs11511253	rs11011546	chr10:38633016	0.986895	1	SEPT7P9	ENSG00000120555.13	Spleen	G=0.816	A=0.184	0.561408	1.72652e-06
rs11511253	rs10764162	chr10:38655884	0.616859	0.98546	SEPT7P9	ENSG00000120555.13	Spleen	C=0.736	T=0.264	0.508194	2.14488e-06
rs11511253	rs7087510	chr10:38800335	0.891125	0.993301	SEPT7P9	ENSG00000120555.13	Spleen	G=0.798	A=0.202	0.511451	2.42322e-06
rs11511253	rs138310998	chr10:38870781	0.891125	0.993301	SEPT7P9	ENSG00000120555.13	Spleen	G=0.798	A=0.202	0.511451	2.42322e-06
rs11511253	rs12571329	chr10:38878810	0.891125	0.993301	SEPT7P9	ENSG00000120555.13	Spleen	G=0.798	A=0.202	0.511451	2.42322e-06
rs11511253	rs7069025	chr10:38884430	0.891125	0.993301	SEPT7P9	ENSG00000120555.13	Spleen	G=0.798	A=0.202	0.511451	2.42322e-06
rs11511253	rs12770432	chr10:38885725	0.891125	0.993301	SEPT7P9	ENSG00000120555.13	Spleen	G=0.798	A=0.202	0.511451	2.42322e-06
rs11511253	rs11592779	chr10:38890975	0.872669	0.979927	SEPT7P9	ENSG00000120555.13	Spleen	C=0.799	T=0.201	0.511451	2.42322e-06
rs11511253	rs4881586	chr10:38893471	0.86621	0.973269	SEPT7P9	ENSG00000120555.13	Spleen	C=0.8	T=0.2	0.511451	2.42322e-06
rs11511253	rs7923903	chr10:38896261	0.879145	0.986601	SEPT7P9	ENSG00000120555.13	Spleen	G=0.798	A=0.202	0.511451	2.42322e-06
rs11511253	rs7896006	chr10:38896410	0.879145	0.986601	SEPT7P9	ENSG00000120555.13	Spleen	C=0.798	T=0.202	0.511451	2.42322e-06
rs11511253	rs7896545	chr10:38896746	0.879145	0.986601	SEPT7P9	ENSG00000120555.13	Spleen	C=0.798	T=0.202	0.511451	2.42322e-06
rs11511253	rs7076099	chr10:38897916	0.879145	0.986601	SEPT7P9	ENSG00000120555.13	Spleen	G=0.798	A=0.202	0.511451	2.42322e-06
rs11511253	rs3970136	chr10:38875947	0.891125	0.993301	SEPT7P9	ENSG00000120555.13	Spleen	T=0.798	C=0.202	0.523306	2.98537e-06
rs11511253	rs11146675	chr10:38886312	0.891125	0.993301	SEPT7P9	ENSG00000120555.13	Spleen	G=0.798	T=0.202	0.523306	2.98537e-06
rs11511253	rs12358135	chr10:38902747	0.879145	0.986601	SEPT7P9	ENSG00000120555.13	Spleen	C=0.798	T=0.202	0.523306	2.98537e-06
rs11511253	rs61840410	chr10:38880697	0.891125	0.993301	SEPT7P9	ENSG00000120555.13	Spleen	C=0.798	T=0.202	0.512077	3.1619e-06
rs11511253	rs77578626	chr10:38749167	0.967718	0.993407	SEPT7P9	ENSG00000120555.13	Spleen	A=0.811	G=0.189	0.531924	4.01841e-06
rs11511253	rs35949805	chr10:38874974	0.896667	0.993309	SEPT7P9	ENSG00000120555.13	Spleen	G=0.799	A=0.201	0.531924	4.01841e-06
rs11511253	rs12570560	chr10:38878637	0.891125	0.993301	SEPT7P9	ENSG00000120555.13	Spleen	C=0.798	G=0.202	0.503869	4.1478e-06
rs11511253	rs74798172	chr10:38894004	0.879145	0.986601	SEPT7P9	ENSG00000120555.13	Spleen	C=0.798	G=0.202	0.514899	6.31839e-06
rs11511253	rs12775895	chr10:39090138	0.607434	0.985401	RP11-508N22.12	ENSG00000272983.1	Spleen	G=0.733	A=0.267	-0.362388	8.69797e-06
rs11511253	rs2180899	chr10:38899250	0.728744	1	SEPT7P9	ENSG00000120555.13	Spleen	G=0.761	A=0.239	0.475965	9.48271e-06
rs11511253	rs10764162	chr10:38655884	0.616859	0.98546	RP11-508N22.12	ENSG00000272983.1	Spleen	C=0.736	T=0.264	-0.331079	3.57317e-05
rs11511253	rs11011558	chr10:38700625	0.993439	1	RP11-291L22.9	ENSG00000276805.2	Stomach	G=0.815	A=0.185	0.444964	3.82129e-09
rs11511253	rs10764162	chr10:38655884	0.616859	0.98546	RP11-291L22.9	ENSG00000276805.2	Stomach	C=0.736	T=0.264	0.408899	1.3386e-08
rs11511253	rs200253039	chr10:38779710	0.993439	1	RP11-291L22.9	ENSG00000276805.2	Stomach	C=0.815	T=0.185	0.428155	2.01476e-08
rs11511253	rs3928516	chr10:39008797	0.993466	1	RP11-291L22.9	ENSG00000276805.2	Stomach	G=0.813	T=0.187	0.41789	2.60775e-08
rs4554078	rs148852793	chr4:9570929	0.619311	0.932603	ENPP7P11	ENSG00000250942.1	Stomach	T=0.969	A=0.031	-0.51695	3.18442e-08
rs4554078	rs4974869	chr4:9571360	0.619311	0.932603	ENPP7P11	ENSG00000250942.1	Stomach	A=0.969	G=0.031	-0.51695	3.18442e-08
rs4554078	rs115847566	chr4:9579226	0.619311	0.932603	ENPP7P11	ENSG00000250942.1	Stomach	C=0.969	T=0.031	-0.51695	3.18442e-08
rs4554078	rs3975528	chr4:9584444	0.619311	0.932603	ENPP7P11	ENSG00000250942.1	Stomach	T=0.969	C=0.031	-0.51695	3.18442e-08
rs4554078	rs2127793	chr4:9584728	0.619311	0.932603	ENPP7P11	ENSG00000250942.1	Stomach	C=0.969	T=0.031	-0.51695	3.18442e-08
rs11511253	rs111563184	chr10:38541284	0.891243	0.947169	RP11-291L22.9	ENSG00000276805.2	Stomach	G=0.815	GC=0.185	0.425357	3.55767e-08
rs11511253	rs144280981	chr10:38670613	0.986906	0.993431	RP11-291L22.9	ENSG00000276805.2	Stomach	C=0.814	T=0.186	0.415665	4.55711e-08
rs11511253	rs7093896	chr10:38671532	0.993439	1	RP11-291L22.9	ENSG00000276805.2	Stomach	A=0.815	T=0.185	0.415665	4.55711e-08
rs11511253	rs3087759	chr10:38672144	0.993439	1	RP11-291L22.9	ENSG00000276805.2	Stomach	A=0.815	C=0.185	0.415665	4.55711e-08
rs11511253	rs4934946	chr10:38679281	0.993439	1	RP11-291L22.9	ENSG00000276805.2	Stomach	T=0.815	C=0.185	0.415665	4.55711e-08
rs11511253	rs11011555	chr10:38681866	0.993439	1	RP11-291L22.9	ENSG00000276805.2	Stomach	T=0.815	C=0.185	0.415665	4.55711e-08
rs11511253	rs61837224	chr10:38701900	0.993439	1	RP11-291L22.9	ENSG00000276805.2	Stomach	G=0.815	C=0.185	0.415665	4.55711e-08
rs11511253	rs117398853	chr10:38704378	0.993439	1	RP11-291L22.9	ENSG00000276805.2	Stomach	C=0.815	G=0.185	0.415665	4.55711e-08
rs11511253	rs9663128	chr10:38717802	0.993439	1	RP11-291L22.9	ENSG00000276805.2	Stomach	C=0.815	G=0.185	0.415665	4.55711e-08
rs11511253	rs7088208	chr10:38731609	0.986906	0.993431	RP11-291L22.9	ENSG00000276805.2	Stomach	T=0.814	C=0.186	0.415665	4.55711e-08
rs11511253	rs117840800	chr10:38733920	0.993439	1	RP11-291L22.9	ENSG00000276805.2	Stomach	A=0.815	G=0.185	0.415665	4.55711e-08
rs11511253	rs74890899	chr10:38740050	0.986895	1	RP11-291L22.9	ENSG00000276805.2	Stomach	C=0.816	T=0.184	0.415665	4.55711e-08
rs11511253	rs1810634	chr10:38741861	0.993439	1	RP11-291L22.9	ENSG00000276805.2	Stomach	A=0.815	G=0.185	0.415665	4.55711e-08
rs11511253	rs9664768	chr10:38748043	0.993439	1	RP11-291L22.9	ENSG00000276805.2	Stomach	G=0.815	A=0.185	0.415665	4.55711e-08
rs11511253	rs72639568	chr10:38760420	0.993439	1	RP11-291L22.9	ENSG00000276805.2	Stomach	G=0.815	A=0.185	0.415665	4.55711e-08
rs11511253	rs77114817	chr10:38762423	0.986895	1	RP11-291L22.9	ENSG00000276805.2	Stomach	T=0.816	C=0.184	0.415665	4.55711e-08
rs11511253	rs11492515	chr10:38762753	0.993439	1	RP11-291L22.9	ENSG00000276805.2	Stomach	C=0.815	T=0.185	0.415665	4.55711e-08
rs11511253	rs11492459	chr10:38765259	0.993439	1	RP11-291L22.9	ENSG00000276805.2	Stomach	T=0.815	C=0.185	0.415665	4.55711e-08
rs11511253	rs7084618	chr10:38781701	0.993439	1	RP11-291L22.9	ENSG00000276805.2	Stomach	A=0.815	T=0.185	0.415665	4.55711e-08
rs11511253	rs7095113	chr10:38784074	0.993439	1	RP11-291L22.9	ENSG00000276805.2	Stomach	G=0.815	A=0.185	0.415665	4.55711e-08
rs11511253	rs148773254	chr10:38785136	0.993439	1	RP11-291L22.9	ENSG00000276805.2	Stomach	C=0.815	T=0.185	0.415665	4.55711e-08
rs11511253	rs12775030	chr10:38802672	0.993439	1	RP11-291L22.9	ENSG00000276805.2	Stomach	C=0.815	T=0.185	0.415665	4.55711e-08
rs11511253	rs4623823	chr10:38913276	0.993439	1	RP11-291L22.9	ENSG00000276805.2	Stomach	C=0.815	T=0.185	0.415665	4.55711e-08
rs11511253	rs35712971	chr10:38937578	0.993439	1	RP11-291L22.9	ENSG00000276805.2	Stomach	A=0.815	T=0.185	0.415665	4.55711e-08
rs11511253	rs4572067	chr10:38950625	0.993439	1	RP11-291L22.9	ENSG00000276805.2	Stomach	G=0.815	T=0.185	0.415665	4.55711e-08
rs11511253	rs11146911	chr10:38968284	1	1	RP11-291L22.9	ENSG00000276805.2	Stomach	C=0.814	A=0.186	0.415665	4.55711e-08
rs11511253	rs11597330	chr10:39008919	0.974276	1	RP11-291L22.9	ENSG00000276805.2	Stomach	C=0.81	T=0.19	0.415089	4.77133e-08
rs11511253	rs11146894	chr10:38943032	0.986895	1	RP11-291L22.9	ENSG00000276805.2	Stomach	G=0.816	A=0.184	0.414442	5.87418e-08
rs11511253	rs7087510	chr10:38800335	0.891125	0.993301	RP11-291L22.9	ENSG00000276805.2	Stomach	G=0.798	A=0.202	0.382845	7.95407e-08
rs11511253	rs138310998	chr10:38870781	0.891125	0.993301	RP11-291L22.9	ENSG00000276805.2	Stomach	G=0.798	A=0.202	0.382845	7.95407e-08
rs11511253	rs4070543	chr10:38876101	0.891125	0.993301	RP11-291L22.9	ENSG00000276805.2	Stomach	G=0.798	A=0.202	0.382845	7.95407e-08
rs11511253	rs12571329	chr10:38878810	0.891125	0.993301	RP11-291L22.9	ENSG00000276805.2	Stomach	G=0.798	A=0.202	0.382845	7.95407e-08
rs11511253	rs7069025	chr10:38884430	0.891125	0.993301	RP11-291L22.9	ENSG00000276805.2	Stomach	G=0.798	A=0.202	0.382845	7.95407e-08
rs11511253	rs12770432	chr10:38885725	0.891125	0.993301	RP11-291L22.9	ENSG00000276805.2	Stomach	G=0.798	A=0.202	0.382845	7.95407e-08
rs11511253	rs11592779	chr10:38890975	0.872669	0.979927	RP11-291L22.9	ENSG00000276805.2	Stomach	C=0.799	T=0.201	0.382845	7.95407e-08
rs11511253	rs4881586	chr10:38893471	0.86621	0.973269	RP11-291L22.9	ENSG00000276805.2	Stomach	C=0.8	T=0.2	0.382845	7.95407e-08
rs11511253	rs7923903	chr10:38896261	0.879145	0.986601	RP11-291L22.9	ENSG00000276805.2	Stomach	G=0.798	A=0.202	0.382845	7.95407e-08
rs11511253	rs7896006	chr10:38896410	0.879145	0.986601	RP11-291L22.9	ENSG00000276805.2	Stomach	C=0.798	T=0.202	0.382845	7.95407e-08
rs11511253	rs7896545	chr10:38896746	0.879145	0.986601	RP11-291L22.9	ENSG00000276805.2	Stomach	C=0.798	T=0.202	0.382845	7.95407e-08
rs11511253	rs7076099	chr10:38897916	0.879145	0.986601	RP11-291L22.9	ENSG00000276805.2	Stomach	G=0.798	A=0.202	0.382845	7.95407e-08
rs11511253	rs11011533	chr10:38588065	0.986895	1	RP11-291L22.9	ENSG00000276805.2	Stomach	G=0.816	A=0.184	0.409324	8.26069e-08
rs11511253	rs10827860	chr10:38601709	0.986895	1	RP11-291L22.9	ENSG00000276805.2	Stomach	G=0.816	A=0.184	0.409324	8.26069e-08
rs11511253	rs10827862	chr10:38608731	0.986895	1	RP11-291L22.9	ENSG00000276805.2	Stomach	C=0.816	A=0.184	0.409324	8.26069e-08
rs11511253	rs7917312	chr10:38613587	0.986895	1	RP11-291L22.9	ENSG00000276805.2	Stomach	C=0.816	T=0.184	0.409324	8.26069e-08
rs11511253	rs11011543	chr10:38629830	0.986895	1	RP11-291L22.9	ENSG00000276805.2	Stomach	A=0.816	T=0.184	0.409324	8.26069e-08
rs11511253	rs10827866	chr10:38655628	0.986895	1	RP11-291L22.9	ENSG00000276805.2	Stomach	G=0.816	T=0.184	0.409324	8.26069e-08
rs11511253	rs66610970	chr10:38656358	0.986895	1	RP11-291L22.9	ENSG00000276805.2	Stomach	CT=0.816	C=0.184	0.409324	8.26069e-08
rs11511253	rs138284504	chr10:38663638	0.986895	1	RP11-291L22.9	ENSG00000276805.2	Stomach	C=0.816	T=0.184	0.409324	8.26069e-08
rs11511253	rs10827867	chr10:38667316	0.986895	1	RP11-291L22.9	ENSG00000276805.2	Stomach	T=0.816	C=0.184	0.409324	8.26069e-08
rs11511253	rs12570560	chr10:38878637	0.891125	0.993301	RP11-291L22.9	ENSG00000276805.2	Stomach	C=0.798	G=0.202	0.381534	9.66263e-08
rs11511253	rs61840410	chr10:38880697	0.891125	0.993301	RP11-291L22.9	ENSG00000276805.2	Stomach	C=0.798	T=0.202	0.381709	1.09217e-07
rs11511253	rs11595308	chr10:38995349	1	1	RP11-291L22.9	ENSG00000276805.2	Stomach	C=0.814	A=0.186	0.403943	1.10346e-07
rs11511253	rs11146621	chr10:38996313	0.993466	1	RP11-291L22.9	ENSG00000276805.2	Stomach	G=0.813	A=0.187	0.403943	1.10346e-07
rs11511253	rs2310211	chr10:39011152	0.993466	1	RP11-291L22.9	ENSG00000276805.2	Stomach	G=0.813	A=0.187	0.403943	1.10346e-07
rs11511253	rs79613030	chr10:38725589	0.993439	1	RP11-291L22.9	ENSG00000276805.2	Stomach	G=0.815	A=0.185	0.402773	1.19144e-07
rs11511253	rs61839484	chr10:38745750	0.993439	1	RP11-291L22.9	ENSG00000276805.2	Stomach	G=0.815	A=0.185	0.402773	1.19144e-07
rs11511253	rs61837257	chr10:38711591	0.993439	1	RP11-291L22.9	ENSG00000276805.2	Stomach	C=0.815	G=0.185	0.404488	1.37012e-07
rs11511253	rs2180899	chr10:38899250	0.728744	1	RP11-291L22.9	ENSG00000276805.2	Stomach	G=0.761	A=0.239	0.371379	1.50566e-07
rs11511253	rs367919155	chr10:38963306	0.993439	1	RP11-291L22.9	ENSG00000276805.2	Stomach	G=0.815	C=0.185	0.396928	1.72366e-07
rs11511253	rs11511253	chr10:38973500	1	1	RP11-291L22.9	ENSG00000276805.2	Stomach	G=0.814	A=0.186	0.400947	1.73266e-07
rs11511253	rs10870362	chr10:38996170	0.993466	1	RP11-291L22.9	ENSG00000276805.2	Stomach	G=0.813	A=0.187	0.400947	1.73266e-07
rs11511253	rs200474745	chr10:38808585	0.974046	0.993415	RP11-291L22.9	ENSG00000276805.2	Stomach	CGAATGGAATG=0.812	C=0.188	0.405669	1.96158e-07
rs11511253	rs200220357	chr10:38779655	0.993439	1	RP11-291L22.9	ENSG00000276805.2	Stomach	C=0.815	T=0.185	0.402812	2.41815e-07
rs11511253	rs4088497	chr10:38988853	0.993466	1	RP11-291L22.9	ENSG00000276805.2	Stomach	T=0.813	C=0.187	0.398874	2.60888e-07
rs4554078	rs4974866	chr4:9575646	0.619311	0.932603	ENPP7P11	ENSG00000250942.1	Stomach	C=0.969	T=0.031	-0.542646	2.68638e-07
rs11511253	rs11146655	chr10:39034208	0.961177	0.986831	RP11-291L22.9	ENSG00000276805.2	Stomach	A=0.812	G=0.188	0.397285	3.64401e-07
rs11511253	rs4881618	chr10:38955198	0.993466	1	RP11-291L22.9	ENSG00000276805.2	Stomach	G=0.813	T=0.187	0.394179	3.74905e-07
rs11511253	rs7074243	chr10:39108213	0.961456	0.993399	RP11-291L22.9	ENSG00000276805.2	Stomach	A=0.81	T=0.19	0.388609	3.77133e-07
rs11511253	rs7068365	chr10:39108766	0.967718	0.993407	RP11-291L22.9	ENSG00000276805.2	Stomach	C=0.811	T=0.189	0.388609	3.77133e-07
rs11511253	rs11817950	chr10:39110079	0.954916	0.986815	RP11-291L22.9	ENSG00000276805.2	Stomach	C=0.811	T=0.189	0.388609	3.77133e-07
rs11511253	rs11146768	chr10:39110232	0.967718	0.993407	RP11-291L22.9	ENSG00000276805.2	Stomach	C=0.811	T=0.189	0.388609	3.77133e-07
rs11511253	rs34458842	chr10:39118899	0.967718	0.993407	RP11-291L22.9	ENSG00000276805.2	Stomach	TG=0.811	T=0.189	0.390001	4.22429e-07
rs11511253	rs12571507	chr10:38634334	0.936072	0.980198	RP11-291L22.9	ENSG00000276805.2	Stomach	C=0.81	T=0.19	0.390399	4.30565e-07
rs11511253	rs11146654	chr10:39031718	0.967718	0.993407	RP11-291L22.9	ENSG00000276805.2	Stomach	C=0.811	T=0.189	0.387374	4.66997e-07
rs11511253	rs9731107	chr10:39048398	0.967718	0.993407	RP11-291L22.9	ENSG00000276805.2	Stomach	G=0.811	A=0.189	0.387374	4.66997e-07
rs11511253	rs7071794	chr10:39054085	0.967718	0.993407	RP11-291L22.9	ENSG00000276805.2	Stomach	T=0.811	A=0.189	0.387374	4.66997e-07
rs11511253	rs11146702	chr10:39062460	0.967718	0.993407	RP11-291L22.9	ENSG00000276805.2	Stomach	G=0.811	A=0.189	0.387374	4.66997e-07
rs11511253	rs11146709	chr10:39066743	0.967718	0.993407	RP11-291L22.9	ENSG00000276805.2	Stomach	C=0.811	T=0.189	0.387374	4.66997e-07
rs11511253	rs11146713	chr10:39067972	0.967718	0.993407	RP11-291L22.9	ENSG00000276805.2	Stomach	G=0.811	T=0.189	0.387374	4.66997e-07
rs11511253	rs7068733	chr10:39071680	0.948142	0.973726	RP11-291L22.9	ENSG00000276805.2	Stomach	C=0.814	G=0.186	0.387374	4.66997e-07
rs11511253	rs11597575	chr10:39077614	0.967718	0.993407	RP11-291L22.9	ENSG00000276805.2	Stomach	G=0.811	C=0.189	0.387374	4.66997e-07
rs11511253	rs10870406	chr10:39087499	0.967718	0.993407	RP11-291L22.9	ENSG00000276805.2	Stomach	G=0.811	A=0.189	0.387374	4.66997e-07
rs11511253	rs4881578	chr10:39095486	0.967718	0.993407	RP11-291L22.9	ENSG00000276805.2	Stomach	G=0.811	A=0.189	0.387374	4.66997e-07
rs11511253	rs4881584	chr10:39095740	0.967718	0.993407	RP11-291L22.9	ENSG00000276805.2	Stomach	C=0.811	T=0.189	0.387374	4.66997e-07
rs11511253	rs7099107	chr10:39097996	0.967718	0.993407	RP11-291L22.9	ENSG00000276805.2	Stomach	G=0.811	A=0.189	0.387374	4.66997e-07
rs11511253	rs11146753	chr10:39098616	0.967718	0.993407	RP11-291L22.9	ENSG00000276805.2	Stomach	A=0.811	G=0.189	0.387374	4.66997e-07
rs11511253	rs10870421	chr10:39099615	0.967718	0.993407	RP11-291L22.9	ENSG00000276805.2	Stomach	C=0.811	A=0.189	0.387374	4.66997e-07
rs11511253	rs12773561	chr10:39117941	0.967718	0.993407	RP11-291L22.9	ENSG00000276805.2	Stomach	G=0.811	C=0.189	0.387374	4.66997e-07
rs11511253	rs11146784	chr10:39120807	0.961456	0.993399	RP11-291L22.9	ENSG00000276805.2	Stomach	C=0.81	T=0.19	0.387374	4.66997e-07
rs11511253	rs12357698	chr10:39129538	0.967718	0.993407	RP11-291L22.9	ENSG00000276805.2	Stomach	T=0.811	A=0.189	0.387374	4.66997e-07
rs11511253	rs4556804	chr10:39129927	0.967718	0.993407	RP11-291L22.9	ENSG00000276805.2	Stomach	G=0.811	A=0.189	0.387374	4.66997e-07
rs11511253	rs12775411	chr10:39023739	0.95526	0.993391	RP11-291L22.9	ENSG00000276805.2	Stomach	G=0.809	A=0.191	0.38736	4.83089e-07
rs4554078	rs115723792	chr4:9570902	0.619311	0.932603	ENPP7P11	ENSG00000250942.1	Stomach	C=0.969	G=0.031	-0.515668	4.99398e-07
rs4554078	rs4974829	chr4:9571976	0.642839	0.934709	ENPP7P11	ENSG00000250942.1	Stomach	C=0.968	T=0.032	-0.515668	4.99398e-07
rs4554078	rs4974868	chr4:9572178	0.619311	0.932603	ENPP7P11	ENSG00000250942.1	Stomach	G=0.969	A=0.031	-0.515668	4.99398e-07
rs4554078	rs4974828	chr4:9572320	0.619311	0.932603	ENPP7P11	ENSG00000250942.1	Stomach	A=0.969	G=0.031	-0.515668	4.99398e-07
rs4554078	rs11729940	chr4:9574743	0.619311	0.932603	ENPP7P11	ENSG00000250942.1	Stomach	G=0.969	A=0.031	-0.515668	4.99398e-07
rs4554078	rs188525933	chr4:9575159	0.619311	0.932603	ENPP7P11	ENSG00000250942.1	Stomach	G=0.969	A=0.031	-0.515668	4.99398e-07
rs4554078	rs140501910	chr4:9578396	0.619311	0.932603	ENPP7P11	ENSG00000250942.1	Stomach	T=0.969	C=0.031	-0.515668	4.99398e-07
rs4554078	rs28729250	chr4:9584227	0.619311	0.932603	ENPP7P11	ENSG00000250942.1	Stomach	G=0.969	A=0.031	-0.515668	4.99398e-07
rs4554078	rs35528248	chr4:9584355	0.619311	0.932603	ENPP7P11	ENSG00000250942.1	Stomach	TG=0.969	T=0.031	-0.515668	4.99398e-07
rs11511253	rs7095128	chr10:38784099	0.993439	1	RP11-291L22.9	ENSG00000276805.2	Stomach	G=0.815	C=0.185	0.390018	5.13138e-07
rs11511253	rs11146775	chr10:39113794	0.967718	0.993407	RP11-291L22.9	ENSG00000276805.2	Stomach	C=0.811	T=0.189	0.388665	6.99994e-07
rs11511253	rs11146869	chr10:38916526	0.993439	1	RP11-291L22.9	ENSG00000276805.2	Stomach	A=0.815	G=0.185	0.382837	8.36384e-07
rs11511253	rs61839284	chr10:38943996	0.993439	1	RP11-291L22.9	ENSG00000276805.2	Stomach	A=0.815	C=0.185	0.382837	8.36384e-07
rs11511253	rs34019437	chr10:38966185	0.993439	1	RP11-291L22.9	ENSG00000276805.2	Stomach	C=0.815	T=0.185	0.382837	8.36384e-07
rs11511253	rs4326715	chr10:38996898	0.993466	1	RP11-291L22.9	ENSG00000276805.2	Stomach	A=0.813	G=0.187	0.382837	8.36384e-07
rs11511253	rs2310210	chr10:39011521	0.980362	0.993396	RP11-291L22.9	ENSG00000276805.2	Stomach	G=0.815	A=0.185	0.382837	8.36384e-07
rs11511253	rs1902549	chr10:39048914	0.967718	0.993407	RP11-291L22.9	ENSG00000276805.2	Stomach	C=0.811	T=0.189	0.383527	8.40221e-07
rs11511253	rs61839915	chr10:38541367	0.980362	0.993396	RP11-291L22.9	ENSG00000276805.2	Stomach	C=0.815	T=0.185	0.383534	8.87944e-07
rs11511253	rs7089593	chr10:38545593	0.980362	0.993396	RP11-291L22.9	ENSG00000276805.2	Stomach	A=0.815	G=0.185	0.383534	8.87944e-07
rs11511253	rs7089975	chr10:38569998	0.980362	0.993396	RP11-291L22.9	ENSG00000276805.2	Stomach	A=0.815	G=0.185	0.383534	8.87944e-07
rs11511253	rs2180800	chr10:38579233	0.980362	0.993396	RP11-291L22.9	ENSG00000276805.2	Stomach	C=0.815	T=0.185	0.383534	8.87944e-07
rs11511253	rs11596501	chr10:38601415	0.986895	1	RP11-291L22.9	ENSG00000276805.2	Stomach	G=0.816	A=0.184	0.383534	8.87944e-07
rs11511253	rs11011546	chr10:38633016	0.986895	1	RP11-291L22.9	ENSG00000276805.2	Stomach	G=0.816	A=0.184	0.383534	8.87944e-07
rs11511253	rs7076118	chr10:38810506	0.986895	1	RP11-291L22.9	ENSG00000276805.2	Stomach	C=0.816	A=0.184	0.380054	1.04476e-06
rs11511253	rs12775895	chr10:39090138	0.607434	0.985401	RP11-291L22.9	ENSG00000276805.2	Stomach	G=0.733	A=0.267	0.365871	1.32437e-06
rs11511253	rs35361303	chr10:39107852	0.961177	0.986831	RP11-291L22.9	ENSG00000276805.2	Stomach	C=0.812	G=0.188	0.372209	1.42698e-06
rs11511253	rs7081059	chr10:39109324	0.961177	0.986831	RP11-291L22.9	ENSG00000276805.2	Stomach	C=0.812	A=0.188	0.372209	1.42698e-06
rs11511253	rs35173665	chr10:39116188	0.948722	0.986798	RP11-291L22.9	ENSG00000276805.2	Stomach	T=0.81	G=0.19	0.372209	1.42698e-06
rs11511253	rs7068771	chr10:39128973	0.961177	0.986831	RP11-291L22.9	ENSG00000276805.2	Stomach	T=0.812	G=0.188	0.372209	1.42698e-06
rs11511253	rs3970136	chr10:38875947	0.891125	0.993301	RP11-291L22.9	ENSG00000276805.2	Stomach	T=0.798	C=0.202	0.355065	1.47736e-06
rs11511253	rs11146675	chr10:38886312	0.891125	0.993301	RP11-291L22.9	ENSG00000276805.2	Stomach	G=0.798	T=0.202	0.355065	1.47736e-06
rs11511253	rs12358135	chr10:38902747	0.879145	0.986601	RP11-291L22.9	ENSG00000276805.2	Stomach	C=0.798	T=0.202	0.355065	1.47736e-06
rs11511253	rs12772118	chr10:39030219	0.961177	0.986831	RP11-291L22.9	ENSG00000276805.2	Stomach	T=0.812	G=0.188	0.370641	1.7676e-06
rs11511253	rs9664979	chr10:39042400	0.961177	0.986831	RP11-291L22.9	ENSG00000276805.2	Stomach	G=0.812	A=0.188	0.370641	1.7676e-06
rs11511253	rs10870418	chr10:39096996	0.961177	0.986831	RP11-291L22.9	ENSG00000276805.2	Stomach	C=0.812	T=0.188	0.370641	1.7676e-06
rs11511253	rs7910228	chr10:39098591	0.961177	0.986831	RP11-291L22.9	ENSG00000276805.2	Stomach	A=0.812	T=0.188	0.370641	1.7676e-06
rs11511253	rs4881585	chr10:39103867	0.961177	0.986831	RP11-291L22.9	ENSG00000276805.2	Stomach	A=0.812	G=0.188	0.370641	1.7676e-06
rs11511253	rs77578626	chr10:38749167	0.967718	0.993407	RP11-291L22.9	ENSG00000276805.2	Stomach	A=0.811	G=0.189	0.359454	1.88815e-06
rs11511253	rs11812823	chr10:38685156	0.986895	1	RP11-291L22.9	ENSG00000276805.2	Stomach	T=0.816	C=0.184	0.372883	1.96158e-06
rs11511253	rs112309001	chr10:38713388	0.986895	1	RP11-291L22.9	ENSG00000276805.2	Stomach	AG=0.816	A=0.184	0.372883	1.96158e-06
rs11511253	rs2012084	chr10:38741727	0.973898	0.986863	RP11-291L22.9	ENSG00000276805.2	Stomach	T=0.814	C=0.186	0.372883	1.96158e-06
rs11511253	rs35747454	chr10:38744080	0.986895	1	RP11-291L22.9	ENSG00000276805.2	Stomach	G=0.816	T=0.184	0.372883	1.96158e-06
rs11511253	rs12354584	chr10:38758159	0.986895	1	RP11-291L22.9	ENSG00000276805.2	Stomach	G=0.816	T=0.184	0.372883	1.96158e-06
rs11511253	rs11511148	chr10:38761007	0.986895	1	RP11-291L22.9	ENSG00000276805.2	Stomach	C=0.816	T=0.184	0.372883	1.96158e-06
rs11511253	rs11011567	chr10:38773015	0.986895	1	RP11-291L22.9	ENSG00000276805.2	Stomach	A=0.816	G=0.184	0.372883	1.96158e-06
rs11511253	rs28413086	chr10:38802626	0.986895	1	RP11-291L22.9	ENSG00000276805.2	Stomach	T=0.816	G=0.184	0.372883	1.96158e-06
rs11511253	rs35451472	chr10:38805760	0.986895	1	RP11-291L22.9	ENSG00000276805.2	Stomach	C=0.816	T=0.184	0.372883	1.96158e-06
rs11511253	rs7070930	chr10:38808985	0.986895	1	RP11-291L22.9	ENSG00000276805.2	Stomach	G=0.816	C=0.184	0.372883	1.96158e-06
rs11511253	rs80081575	chr10:38809368	0.986895	1	RP11-291L22.9	ENSG00000276805.2	Stomach	G=0.816	A=0.184	0.372883	1.96158e-06
rs11511253	rs71500469	chr10:39063527	0.967718	0.993407	RP11-291L22.9	ENSG00000276805.2	Stomach	T=0.811	G=0.189	0.38593	2.15667e-06
rs11511253	rs35949805	chr10:38874974	0.896667	0.993309	RP11-291L22.9	ENSG00000276805.2	Stomach	G=0.799	A=0.201	0.360272	2.3296e-06
rs11511253	rs9794215	chr10:38733027	0.967718	0.993407	RP11-291L22.9	ENSG00000276805.2	Stomach	C=0.811	T=0.189	0.369736	2.40793e-06
rs11511253	rs11011542	chr10:38627289	0.980366	1	RP11-291L22.9	ENSG00000276805.2	Stomach	C=0.817	T=0.183	0.369922	2.75533e-06
rs4554078	rs140355667	chr4:9578231	0.619311	0.932603	ENPP7P11	ENSG00000250942.1	Stomach	C=0.969	G=0.031	-0.418374	2.85161e-06
rs11511253	rs2310280	chr10:38915964	0.986895	1	RP11-291L22.9	ENSG00000276805.2	Stomach	A=0.816	G=0.184	0.365724	3.10836e-06
rs11511253	rs11146877	chr10:38922878	0.986895	1	RP11-291L22.9	ENSG00000276805.2	Stomach	C=0.816	T=0.184	0.365724	3.10836e-06
rs11511253	rs34873071	chr10:38937396	0.986895	1	RP11-291L22.9	ENSG00000276805.2	Stomach	G=0.816	T=0.184	0.365724	3.10836e-06
rs11511253	rs58673518	chr10:38942985	0.986895	1	RP11-291L22.9	ENSG00000276805.2	Stomach	G=0.816	T=0.184	0.365724	3.10836e-06
rs11511253	rs2085430	chr10:38956104	0.993439	1	RP11-291L22.9	ENSG00000276805.2	Stomach	C=0.815	G=0.185	0.365724	3.10836e-06
rs11511253	rs10870459	chr10:38965824	0.986895	1	RP11-291L22.9	ENSG00000276805.2	Stomach	A=0.816	G=0.184	0.365724	3.10836e-06
rs11511253	rs11146613	chr10:38986850	0.993439	1	RP11-291L22.9	ENSG00000276805.2	Stomach	C=0.815	T=0.185	0.365724	3.10836e-06
rs11511253	rs182246855	chr10:38998421	0.973833	0.99336	RP11-291L22.9	ENSG00000276805.2	Stomach	G=0.816	A=0.184	0.365724	3.10836e-06
rs11511253	rs12359136	chr10:39003326	0.986906	0.993431	RP11-291L22.9	ENSG00000276805.2	Stomach	A=0.814	T=0.186	0.365724	3.10836e-06
rs11511253	rs11146640	chr10:39011659	0.993439	1	RP11-291L22.9	ENSG00000276805.2	Stomach	G=0.815	A=0.185	0.365724	3.10836e-06
rs4554078	rs3975529	chr4:9584477	0.641275	0.965178	ENPP7P11	ENSG00000250942.1	Stomach	G=0.97	T=0.03	-0.482603	3.14386e-06
rs11511253	rs11146699	chr10:39061320	0.967718	0.993407	RP11-291L22.9	ENSG00000276805.2	Stomach	G=0.811	A=0.189	0.36566	3.23489e-06
rs11511253	rs11011501	chr10:38550823	0.967321	0.993324	RP11-291L22.9	ENSG00000276805.2	Stomach	G=0.817	A=0.183	0.365952	3.34105e-06
rs11511253	rs11011509	chr10:38555277	0.973833	0.99336	RP11-291L22.9	ENSG00000276805.2	Stomach	G=0.816	A=0.184	0.365952	3.34105e-06
rs11511253	rs7100199	chr10:38556138	0.96737	0.986792	RP11-291L22.9	ENSG00000276805.2	Stomach	T=0.815	C=0.185	0.365952	3.34105e-06
rs11511253	rs10764157	chr10:38586639	0.980366	1	RP11-291L22.9	ENSG00000276805.2	Stomach	A=0.817	G=0.183	0.365952	3.34105e-06
rs11511253	rs2021018	chr10:38591883	0.980366	1	RP11-291L22.9	ENSG00000276805.2	Stomach	G=0.817	A=0.183	0.365952	3.34105e-06
rs11511253	rs7071245	chr10:38596222	0.980366	1	RP11-291L22.9	ENSG00000276805.2	Stomach	G=0.817	A=0.183	0.365952	3.34105e-06
rs11511253	rs10827863	chr10:38611500	0.980366	1	RP11-291L22.9	ENSG00000276805.2	Stomach	T=0.817	C=0.183	0.365952	3.34105e-06
rs4554078	rs4974865	chr4:9587937	0.619311	0.932603	ENPP7P11	ENSG00000250942.1	Stomach	G=0.969	A=0.031	-0.495767	5.3171e-06
rs11511253	rs74798172	chr10:38894004	0.879145	0.986601	RP11-291L22.9	ENSG00000276805.2	Stomach	C=0.798	G=0.202	0.338429	6.22647e-06
rs11511253	rs7089032	chr10:39108767	0.967718	0.993407	RP11-291L22.9	ENSG00000276805.2	Stomach	G=0.811	T=0.189	0.361938	6.24644e-06
rs11511253	rs11597330	chr10:39008919	0.974276	1	HSD17B7P2	ENSG00000099251.14	Stomach	C=0.81	T=0.19	0.332037	7.8253e-06
rs11511253	rs11511253	chr10:38973500	1	1	HSD17B7P2	ENSG00000099251.14	Stomach	G=0.814	A=0.186	0.333009	8.50922e-06
rs11511253	rs10870362	chr10:38996170	0.993466	1	HSD17B7P2	ENSG00000099251.14	Stomach	G=0.813	A=0.187	0.333009	8.50922e-06
rs4554078	rs55988830	chr4:9588757	0.619273	0.817186	ENPP7P11	ENSG00000250942.1	Stomach	T=0.96	C=0.04	-0.424115	8.9609e-06
rs4554078	rs55916508	chr4:9589334	0.713748	0.940306	ENPP7P11	ENSG00000250942.1	Stomach	C=0.965	A=0.035	-0.424115	8.9609e-06
rs11511253	rs36072007	chr10:39114566	0.961177	0.986831	RP11-291L22.9	ENSG00000276805.2	Stomach	T=0.812	TA=0.188	0.350319	9.08384e-06
rs11511253	rs10870432	chr10:39128007	0.954916	0.986815	RP11-291L22.9	ENSG00000276805.2	Stomach	G=0.811	A=0.189	0.350319	9.08384e-06
rs11511253	rs11011533	chr10:38588065	0.986895	1	HSD17B7P2	ENSG00000099251.14	Stomach	G=0.816	A=0.184	0.329407	9.94207e-06
rs11511253	rs10827860	chr10:38601709	0.986895	1	HSD17B7P2	ENSG00000099251.14	Stomach	G=0.816	A=0.184	0.329407	9.94207e-06
rs11511253	rs10827862	chr10:38608731	0.986895	1	HSD17B7P2	ENSG00000099251.14	Stomach	C=0.816	A=0.184	0.329407	9.94207e-06
rs11511253	rs7917312	chr10:38613587	0.986895	1	HSD17B7P2	ENSG00000099251.14	Stomach	C=0.816	T=0.184	0.329407	9.94207e-06
rs11511253	rs11011543	chr10:38629830	0.986895	1	HSD17B7P2	ENSG00000099251.14	Stomach	A=0.816	T=0.184	0.329407	9.94207e-06
rs11511253	rs10827866	chr10:38655628	0.986895	1	HSD17B7P2	ENSG00000099251.14	Stomach	G=0.816	T=0.184	0.329407	9.94207e-06
rs11511253	rs66610970	chr10:38656358	0.986895	1	HSD17B7P2	ENSG00000099251.14	Stomach	CT=0.816	C=0.184	0.329407	9.94207e-06
rs11511253	rs138284504	chr10:38663638	0.986895	1	HSD17B7P2	ENSG00000099251.14	Stomach	C=0.816	T=0.184	0.329407	9.94207e-06
rs11511253	rs10827867	chr10:38667316	0.986895	1	HSD17B7P2	ENSG00000099251.14	Stomach	T=0.816	C=0.184	0.329407	9.94207e-06
rs11511253	rs10764162	chr10:38655884	0.616859	0.98546	HSD17B7P2	ENSG00000099251.14	Stomach	C=0.736	T=0.264	0.311182	1.01935e-05
rs11511253	rs200474745	chr10:38808585	0.974046	0.993415	HSD17B7P2	ENSG00000099251.14	Stomach	CGAATGGAATG=0.812	C=0.188	0.335366	1.02756e-05
rs11511253	rs149200693	chr10:39019166	0.961177	0.986831	RP11-291L22.9	ENSG00000276805.2	Stomach	G=0.812	C=0.188	0.348012	1.13244e-05
rs11511253	rs372035840	chr10:39019388	0.961177	0.986831	RP11-291L22.9	ENSG00000276805.2	Stomach	AC=0.812	A=0.188	0.348012	1.13244e-05
rs11511253	rs10870371	chr10:39033545	0.961177	0.986831	RP11-291L22.9	ENSG00000276805.2	Stomach	G=0.812	A=0.188	0.348012	1.13244e-05
rs11511253	rs11146894	chr10:38943032	0.986895	1	HSD17B7P2	ENSG00000099251.14	Stomach	G=0.816	A=0.184	0.32719	1.18674e-05
rs11511253	rs200253039	chr10:38779710	0.993439	1	HSD17B7P2	ENSG00000099251.14	Stomach	C=0.815	T=0.185	0.326947	1.21384e-05
rs11511253	rs11595308	chr10:38995349	1	1	HSD17B7P2	ENSG00000099251.14	Stomach	C=0.814	A=0.186	0.32469	1.23979e-05
rs11511253	rs11146621	chr10:38996313	0.993466	1	HSD17B7P2	ENSG00000099251.14	Stomach	G=0.813	A=0.187	0.32469	1.23979e-05
rs11511253	rs2310211	chr10:39011152	0.993466	1	HSD17B7P2	ENSG00000099251.14	Stomach	G=0.813	A=0.187	0.32469	1.23979e-05
rs11511253	rs144280981	chr10:38670613	0.986906	0.993431	HSD17B7P2	ENSG00000099251.14	Stomach	C=0.814	T=0.186	0.323793	1.33093e-05
rs11511253	rs7093896	chr10:38671532	0.993439	1	HSD17B7P2	ENSG00000099251.14	Stomach	A=0.815	T=0.185	0.323793	1.33093e-05
rs11511253	rs3087759	chr10:38672144	0.993439	1	HSD17B7P2	ENSG00000099251.14	Stomach	A=0.815	C=0.185	0.323793	1.33093e-05
rs11511253	rs4934946	chr10:38679281	0.993439	1	HSD17B7P2	ENSG00000099251.14	Stomach	T=0.815	C=0.185	0.323793	1.33093e-05
rs11511253	rs11011555	chr10:38681866	0.993439	1	HSD17B7P2	ENSG00000099251.14	Stomach	T=0.815	C=0.185	0.323793	1.33093e-05
rs11511253	rs61837224	chr10:38701900	0.993439	1	HSD17B7P2	ENSG00000099251.14	Stomach	G=0.815	C=0.185	0.323793	1.33093e-05
rs11511253	rs117398853	chr10:38704378	0.993439	1	HSD17B7P2	ENSG00000099251.14	Stomach	C=0.815	G=0.185	0.323793	1.33093e-05
rs11511253	rs9663128	chr10:38717802	0.993439	1	HSD17B7P2	ENSG00000099251.14	Stomach	C=0.815	G=0.185	0.323793	1.33093e-05
rs11511253	rs7088208	chr10:38731609	0.986906	0.993431	HSD17B7P2	ENSG00000099251.14	Stomach	T=0.814	C=0.186	0.323793	1.33093e-05
rs11511253	rs117840800	chr10:38733920	0.993439	1	HSD17B7P2	ENSG00000099251.14	Stomach	A=0.815	G=0.185	0.323793	1.33093e-05
rs11511253	rs74890899	chr10:38740050	0.986895	1	HSD17B7P2	ENSG00000099251.14	Stomach	C=0.816	T=0.184	0.323793	1.33093e-05
rs11511253	rs1810634	chr10:38741861	0.993439	1	HSD17B7P2	ENSG00000099251.14	Stomach	A=0.815	G=0.185	0.323793	1.33093e-05
rs11511253	rs9664768	chr10:38748043	0.993439	1	HSD17B7P2	ENSG00000099251.14	Stomach	G=0.815	A=0.185	0.323793	1.33093e-05
rs11511253	rs72639568	chr10:38760420	0.993439	1	HSD17B7P2	ENSG00000099251.14	Stomach	G=0.815	A=0.185	0.323793	1.33093e-05
rs11511253	rs77114817	chr10:38762423	0.986895	1	HSD17B7P2	ENSG00000099251.14	Stomach	T=0.816	C=0.184	0.323793	1.33093e-05
rs11511253	rs11492515	chr10:38762753	0.993439	1	HSD17B7P2	ENSG00000099251.14	Stomach	C=0.815	T=0.185	0.323793	1.33093e-05
rs11511253	rs11492459	chr10:38765259	0.993439	1	HSD17B7P2	ENSG00000099251.14	Stomach	T=0.815	C=0.185	0.323793	1.33093e-05
rs11511253	rs7084618	chr10:38781701	0.993439	1	HSD17B7P2	ENSG00000099251.14	Stomach	A=0.815	T=0.185	0.323793	1.33093e-05
rs11511253	rs7095113	chr10:38784074	0.993439	1	HSD17B7P2	ENSG00000099251.14	Stomach	G=0.815	A=0.185	0.323793	1.33093e-05
rs11511253	rs148773254	chr10:38785136	0.993439	1	HSD17B7P2	ENSG00000099251.14	Stomach	C=0.815	T=0.185	0.323793	1.33093e-05
rs11511253	rs12775030	chr10:38802672	0.993439	1	HSD17B7P2	ENSG00000099251.14	Stomach	C=0.815	T=0.185	0.323793	1.33093e-05
rs11511253	rs4623823	chr10:38913276	0.993439	1	HSD17B7P2	ENSG00000099251.14	Stomach	C=0.815	T=0.185	0.323793	1.33093e-05
rs11511253	rs35712971	chr10:38937578	0.993439	1	HSD17B7P2	ENSG00000099251.14	Stomach	A=0.815	T=0.185	0.323793	1.33093e-05
rs11511253	rs4572067	chr10:38950625	0.993439	1	HSD17B7P2	ENSG00000099251.14	Stomach	G=0.815	T=0.185	0.323793	1.33093e-05
rs11511253	rs11146911	chr10:38968284	1	1	HSD17B7P2	ENSG00000099251.14	Stomach	C=0.814	A=0.186	0.323793	1.33093e-05
rs11511253	rs79613030	chr10:38725589	0.993439	1	HSD17B7P2	ENSG00000099251.14	Stomach	G=0.815	A=0.185	0.323183	1.35371e-05
rs11511253	rs61839484	chr10:38745750	0.993439	1	HSD17B7P2	ENSG00000099251.14	Stomach	G=0.815	A=0.185	0.323183	1.35371e-05
rs11511253	rs12775411	chr10:39023739	0.95526	0.993391	HSD17B7P2	ENSG00000099251.14	Stomach	G=0.809	A=0.191	0.324285	1.52493e-05
rs11511253	rs11146655	chr10:39034208	0.961177	0.986831	HSD17B7P2	ENSG00000099251.14	Stomach	A=0.812	G=0.188	0.328488	1.59751e-05
rs11511253	rs3928516	chr10:39008797	0.993466	1	HSD17B7P2	ENSG00000099251.14	Stomach	G=0.813	T=0.187	0.316036	1.72608e-05
rs11511253	rs111563184	chr10:38541284	0.891243	0.947169	HSD17B7P2	ENSG00000099251.14	Stomach	G=0.815	GC=0.185	0.324252	1.77236e-05
rs11511253	rs11146775	chr10:39113794	0.967718	0.993407	HSD17B7P2	ENSG00000099251.14	Stomach	C=0.811	T=0.189	0.325369	2.0062e-05
rs11511253	rs71500456	chr10:39031056	0.967718	0.993407	RP11-291L22.9	ENSG00000276805.2	Stomach	C=0.811	T=0.189	0.359598	2.00693e-05
rs11511253	rs11146654	chr10:39031718	0.967718	0.993407	HSD17B7P2	ENSG00000099251.14	Stomach	C=0.811	T=0.189	0.319181	2.04543e-05
rs11511253	rs9731107	chr10:39048398	0.967718	0.993407	HSD17B7P2	ENSG00000099251.14	Stomach	G=0.811	A=0.189	0.319181	2.04543e-05
rs11511253	rs7071794	chr10:39054085	0.967718	0.993407	HSD17B7P2	ENSG00000099251.14	Stomach	T=0.811	A=0.189	0.319181	2.04543e-05
rs11511253	rs11146702	chr10:39062460	0.967718	0.993407	HSD17B7P2	ENSG00000099251.14	Stomach	G=0.811	A=0.189	0.319181	2.04543e-05
rs11511253	rs11146709	chr10:39066743	0.967718	0.993407	HSD17B7P2	ENSG00000099251.14	Stomach	C=0.811	T=0.189	0.319181	2.04543e-05
rs11511253	rs11146713	chr10:39067972	0.967718	0.993407	HSD17B7P2	ENSG00000099251.14	Stomach	G=0.811	T=0.189	0.319181	2.04543e-05
rs11511253	rs7068733	chr10:39071680	0.948142	0.973726	HSD17B7P2	ENSG00000099251.14	Stomach	C=0.814	G=0.186	0.319181	2.04543e-05
rs11511253	rs11597575	chr10:39077614	0.967718	0.993407	HSD17B7P2	ENSG00000099251.14	Stomach	G=0.811	C=0.189	0.319181	2.04543e-05
rs11511253	rs10870406	chr10:39087499	0.967718	0.993407	HSD17B7P2	ENSG00000099251.14	Stomach	G=0.811	A=0.189	0.319181	2.04543e-05
rs11511253	rs4881578	chr10:39095486	0.967718	0.993407	HSD17B7P2	ENSG00000099251.14	Stomach	G=0.811	A=0.189	0.319181	2.04543e-05
rs11511253	rs4881584	chr10:39095740	0.967718	0.993407	HSD17B7P2	ENSG00000099251.14	Stomach	C=0.811	T=0.189	0.319181	2.04543e-05
rs11511253	rs7099107	chr10:39097996	0.967718	0.993407	HSD17B7P2	ENSG00000099251.14	Stomach	G=0.811	A=0.189	0.319181	2.04543e-05
rs11511253	rs11146753	chr10:39098616	0.967718	0.993407	HSD17B7P2	ENSG00000099251.14	Stomach	A=0.811	G=0.189	0.319181	2.04543e-05
rs11511253	rs10870421	chr10:39099615	0.967718	0.993407	HSD17B7P2	ENSG00000099251.14	Stomach	C=0.811	A=0.189	0.319181	2.04543e-05
rs11511253	rs12773561	chr10:39117941	0.967718	0.993407	HSD17B7P2	ENSG00000099251.14	Stomach	G=0.811	C=0.189	0.319181	2.04543e-05
rs11511253	rs11146784	chr10:39120807	0.961456	0.993399	HSD17B7P2	ENSG00000099251.14	Stomach	C=0.81	T=0.19	0.319181	2.04543e-05
rs11511253	rs12357698	chr10:39129538	0.967718	0.993407	HSD17B7P2	ENSG00000099251.14	Stomach	T=0.811	A=0.189	0.319181	2.04543e-05
rs11511253	rs4556804	chr10:39129927	0.967718	0.993407	HSD17B7P2	ENSG00000099251.14	Stomach	G=0.811	A=0.189	0.319181	2.04543e-05
rs11511253	rs7074243	chr10:39108213	0.961456	0.993399	HSD17B7P2	ENSG00000099251.14	Stomach	A=0.81	T=0.19	0.316972	2.14656e-05
rs11511253	rs7068365	chr10:39108766	0.967718	0.993407	HSD17B7P2	ENSG00000099251.14	Stomach	C=0.811	T=0.189	0.316972	2.14656e-05
rs11511253	rs11817950	chr10:39110079	0.954916	0.986815	HSD17B7P2	ENSG00000099251.14	Stomach	C=0.811	T=0.189	0.316972	2.14656e-05
rs11511253	rs11146768	chr10:39110232	0.967718	0.993407	HSD17B7P2	ENSG00000099251.14	Stomach	C=0.811	T=0.189	0.316972	2.14656e-05
rs11511253	rs11146869	chr10:38916526	0.993439	1	HSD17B7P2	ENSG00000099251.14	Stomach	A=0.815	G=0.185	0.320677	2.26218e-05
rs11511253	rs61839284	chr10:38943996	0.993439	1	HSD17B7P2	ENSG00000099251.14	Stomach	A=0.815	C=0.185	0.320677	2.26218e-05
rs11511253	rs34019437	chr10:38966185	0.993439	1	HSD17B7P2	ENSG00000099251.14	Stomach	C=0.815	T=0.185	0.320677	2.26218e-05
rs11511253	rs4326715	chr10:38996898	0.993466	1	HSD17B7P2	ENSG00000099251.14	Stomach	A=0.813	G=0.187	0.320677	2.26218e-05
rs11511253	rs2310210	chr10:39011521	0.980362	0.993396	HSD17B7P2	ENSG00000099251.14	Stomach	G=0.815	A=0.185	0.320677	2.26218e-05
rs11511253	rs12772118	chr10:39030219	0.961177	0.986831	HSD17B7P2	ENSG00000099251.14	Stomach	T=0.812	G=0.188	0.319661	2.26444e-05
rs11511253	rs9664979	chr10:39042400	0.961177	0.986831	HSD17B7P2	ENSG00000099251.14	Stomach	G=0.812	A=0.188	0.319661	2.26444e-05
rs11511253	rs10870418	chr10:39096996	0.961177	0.986831	HSD17B7P2	ENSG00000099251.14	Stomach	C=0.812	T=0.188	0.319661	2.26444e-05
rs11511253	rs7910228	chr10:39098591	0.961177	0.986831	HSD17B7P2	ENSG00000099251.14	Stomach	A=0.812	T=0.188	0.319661	2.26444e-05
rs11511253	rs4881585	chr10:39103867	0.961177	0.986831	HSD17B7P2	ENSG00000099251.14	Stomach	A=0.812	G=0.188	0.319661	2.26444e-05
rs11511253	rs35361303	chr10:39107852	0.961177	0.986831	HSD17B7P2	ENSG00000099251.14	Stomach	C=0.812	G=0.188	0.317558	2.36662e-05
rs11511253	rs7081059	chr10:39109324	0.961177	0.986831	HSD17B7P2	ENSG00000099251.14	Stomach	C=0.812	A=0.188	0.317558	2.36662e-05
rs11511253	rs35173665	chr10:39116188	0.948722	0.986798	HSD17B7P2	ENSG00000099251.14	Stomach	T=0.81	G=0.19	0.317558	2.36662e-05
rs11511253	rs7068771	chr10:39128973	0.961177	0.986831	HSD17B7P2	ENSG00000099251.14	Stomach	T=0.812	G=0.188	0.317558	2.36662e-05
rs11511253	rs4088497	chr10:38988853	0.993466	1	HSD17B7P2	ENSG00000099251.14	Stomach	T=0.813	C=0.187	0.319089	2.43485e-05
rs11511253	rs61839915	chr10:38541367	0.980362	0.993396	HSD17B7P2	ENSG00000099251.14	Stomach	C=0.815	T=0.185	0.320648	2.45372e-05
rs11511253	rs7089593	chr10:38545593	0.980362	0.993396	HSD17B7P2	ENSG00000099251.14	Stomach	A=0.815	G=0.185	0.320648	2.45372e-05
rs11511253	rs7089975	chr10:38569998	0.980362	0.993396	HSD17B7P2	ENSG00000099251.14	Stomach	A=0.815	G=0.185	0.320648	2.45372e-05
rs11511253	rs2180800	chr10:38579233	0.980362	0.993396	HSD17B7P2	ENSG00000099251.14	Stomach	C=0.815	T=0.185	0.320648	2.45372e-05
rs11511253	rs11596501	chr10:38601415	0.986895	1	HSD17B7P2	ENSG00000099251.14	Stomach	G=0.816	A=0.184	0.320648	2.45372e-05
rs11511253	rs11011546	chr10:38633016	0.986895	1	HSD17B7P2	ENSG00000099251.14	Stomach	G=0.816	A=0.184	0.320648	2.45372e-05
rs11511253	rs4881618	chr10:38955198	0.993466	1	HSD17B7P2	ENSG00000099251.14	Stomach	G=0.813	T=0.187	0.319122	2.47255e-05
rs11511253	rs2310280	chr10:38915964	0.986895	1	HSD17B7P2	ENSG00000099251.14	Stomach	A=0.816	G=0.184	0.321203	2.50275e-05
rs11511253	rs11146877	chr10:38922878	0.986895	1	HSD17B7P2	ENSG00000099251.14	Stomach	C=0.816	T=0.184	0.321203	2.50275e-05
rs11511253	rs34873071	chr10:38937396	0.986895	1	HSD17B7P2	ENSG00000099251.14	Stomach	G=0.816	T=0.184	0.321203	2.50275e-05
rs11511253	rs58673518	chr10:38942985	0.986895	1	HSD17B7P2	ENSG00000099251.14	Stomach	G=0.816	T=0.184	0.321203	2.50275e-05
rs11511253	rs2085430	chr10:38956104	0.993439	1	HSD17B7P2	ENSG00000099251.14	Stomach	C=0.815	G=0.185	0.321203	2.50275e-05
rs11511253	rs10870459	chr10:38965824	0.986895	1	HSD17B7P2	ENSG00000099251.14	Stomach	A=0.816	G=0.184	0.321203	2.50275e-05
rs11511253	rs11146613	chr10:38986850	0.993439	1	HSD17B7P2	ENSG00000099251.14	Stomach	C=0.815	T=0.185	0.321203	2.50275e-05
rs11511253	rs182246855	chr10:38998421	0.973833	0.99336	HSD17B7P2	ENSG00000099251.14	Stomach	G=0.816	A=0.184	0.321203	2.50275e-05
rs11511253	rs12359136	chr10:39003326	0.986906	0.993431	HSD17B7P2	ENSG00000099251.14	Stomach	A=0.814	T=0.186	0.321203	2.50275e-05
rs11511253	rs11146640	chr10:39011659	0.993439	1	HSD17B7P2	ENSG00000099251.14	Stomach	G=0.815	A=0.185	0.321203	2.50275e-05
rs11511253	rs34458842	chr10:39118899	0.967718	0.993407	HSD17B7P2	ENSG00000099251.14	Stomach	TG=0.811	T=0.189	0.316669	2.53688e-05
rs11511253	rs367919155	chr10:38963306	0.993439	1	HSD17B7P2	ENSG00000099251.14	Stomach	G=0.815	C=0.185	0.311905	2.61665e-05
rs11511253	rs11011501	chr10:38550823	0.967321	0.993324	HSD17B7P2	ENSG00000099251.14	Stomach	G=0.817	A=0.183	0.320883	2.73854e-05
rs11511253	rs11011509	chr10:38555277	0.973833	0.99336	HSD17B7P2	ENSG00000099251.14	Stomach	G=0.816	A=0.184	0.320883	2.73854e-05
rs11511253	rs7100199	chr10:38556138	0.96737	0.986792	HSD17B7P2	ENSG00000099251.14	Stomach	T=0.815	C=0.185	0.320883	2.73854e-05
rs11511253	rs10764157	chr10:38586639	0.980366	1	HSD17B7P2	ENSG00000099251.14	Stomach	A=0.817	G=0.183	0.320883	2.73854e-05
rs11511253	rs2021018	chr10:38591883	0.980366	1	HSD17B7P2	ENSG00000099251.14	Stomach	G=0.817	A=0.183	0.320883	2.73854e-05
rs11511253	rs7071245	chr10:38596222	0.980366	1	HSD17B7P2	ENSG00000099251.14	Stomach	G=0.817	A=0.183	0.320883	2.73854e-05
rs11511253	rs10827863	chr10:38611500	0.980366	1	HSD17B7P2	ENSG00000099251.14	Stomach	T=0.817	C=0.183	0.320883	2.73854e-05
rs11511253	rs2085431	chr10:39041136	0.653401	0.964652	ZNF37A	ENSG00000075407.18	Stomach	G=0.862	A=0.138	-0.249472	2.93578e-05
rs11511253	rs12775895	chr10:39090138	0.607434	0.985401	HSD17B7P2	ENSG00000099251.14	Stomach	G=0.733	A=0.267	0.307653	2.95501e-05
rs11511253	rs200220357	chr10:38779655	0.993439	1	HSD17B7P2	ENSG00000099251.14	Stomach	C=0.815	T=0.185	0.317964	2.9904e-05
rs11511253	rs11011558	chr10:38700625	0.993439	1	HSD17B7P2	ENSG00000099251.14	Stomach	G=0.815	A=0.185	0.309454	3.11451e-05
rs11511253	rs7095128	chr10:38784099	0.993439	1	HSD17B7P2	ENSG00000099251.14	Stomach	G=0.815	C=0.185	0.314686	3.27103e-05
rs11511253	rs1902549	chr10:39048914	0.967718	0.993407	HSD17B7P2	ENSG00000099251.14	Stomach	C=0.811	T=0.189	0.315114	3.2832e-05
rs11511253	rs7087510	chr10:38800335	0.891125	0.993301	HSD17B7P2	ENSG00000099251.14	Stomach	G=0.798	A=0.202	0.288957	3.47558e-05
rs11511253	rs138310998	chr10:38870781	0.891125	0.993301	HSD17B7P2	ENSG00000099251.14	Stomach	G=0.798	A=0.202	0.288957	3.47558e-05
rs11511253	rs4070543	chr10:38876101	0.891125	0.993301	HSD17B7P2	ENSG00000099251.14	Stomach	G=0.798	A=0.202	0.288957	3.47558e-05
rs11511253	rs12571329	chr10:38878810	0.891125	0.993301	HSD17B7P2	ENSG00000099251.14	Stomach	G=0.798	A=0.202	0.288957	3.47558e-05
rs11511253	rs7069025	chr10:38884430	0.891125	0.993301	HSD17B7P2	ENSG00000099251.14	Stomach	G=0.798	A=0.202	0.288957	3.47558e-05
rs11511253	rs12770432	chr10:38885725	0.891125	0.993301	HSD17B7P2	ENSG00000099251.14	Stomach	G=0.798	A=0.202	0.288957	3.47558e-05
rs11511253	rs11592779	chr10:38890975	0.872669	0.979927	HSD17B7P2	ENSG00000099251.14	Stomach	C=0.799	T=0.201	0.288957	3.47558e-05
rs11511253	rs4881586	chr10:38893471	0.86621	0.973269	HSD17B7P2	ENSG00000099251.14	Stomach	C=0.8	T=0.2	0.288957	3.47558e-05
rs11511253	rs7923903	chr10:38896261	0.879145	0.986601	HSD17B7P2	ENSG00000099251.14	Stomach	G=0.798	A=0.202	0.288957	3.47558e-05
rs11511253	rs7896006	chr10:38896410	0.879145	0.986601	HSD17B7P2	ENSG00000099251.14	Stomach	C=0.798	T=0.202	0.288957	3.47558e-05
rs11511253	rs7896545	chr10:38896746	0.879145	0.986601	HSD17B7P2	ENSG00000099251.14	Stomach	C=0.798	T=0.202	0.288957	3.47558e-05
rs11511253	rs7076099	chr10:38897916	0.879145	0.986601	HSD17B7P2	ENSG00000099251.14	Stomach	G=0.798	A=0.202	0.288957	3.47558e-05
rs11511253	rs7076118	chr10:38810506	0.986895	1	HSD17B7P2	ENSG00000099251.14	Stomach	C=0.816	A=0.184	0.313687	3.52331e-05
rs11511253	rs11812823	chr10:38685156	0.986895	1	HSD17B7P2	ENSG00000099251.14	Stomach	T=0.816	C=0.184	0.31504	3.63025e-05
rs11511253	rs112309001	chr10:38713388	0.986895	1	HSD17B7P2	ENSG00000099251.14	Stomach	AG=0.816	A=0.184	0.31504	3.63025e-05
rs11511253	rs2012084	chr10:38741727	0.973898	0.986863	HSD17B7P2	ENSG00000099251.14	Stomach	T=0.814	C=0.186	0.31504	3.63025e-05
rs11511253	rs35747454	chr10:38744080	0.986895	1	HSD17B7P2	ENSG00000099251.14	Stomach	G=0.816	T=0.184	0.31504	3.63025e-05
rs11511253	rs12354584	chr10:38758159	0.986895	1	HSD17B7P2	ENSG00000099251.14	Stomach	G=0.816	T=0.184	0.31504	3.63025e-05
rs11511253	rs11511148	chr10:38761007	0.986895	1	HSD17B7P2	ENSG00000099251.14	Stomach	C=0.816	T=0.184	0.31504	3.63025e-05
rs11511253	rs11011567	chr10:38773015	0.986895	1	HSD17B7P2	ENSG00000099251.14	Stomach	A=0.816	G=0.184	0.31504	3.63025e-05
rs11511253	rs28413086	chr10:38802626	0.986895	1	HSD17B7P2	ENSG00000099251.14	Stomach	T=0.816	G=0.184	0.31504	3.63025e-05
rs11511253	rs35451472	chr10:38805760	0.986895	1	HSD17B7P2	ENSG00000099251.14	Stomach	C=0.816	T=0.184	0.31504	3.63025e-05
rs11511253	rs7070930	chr10:38808985	0.986895	1	HSD17B7P2	ENSG00000099251.14	Stomach	G=0.816	C=0.184	0.31504	3.63025e-05
rs11511253	rs80081575	chr10:38809368	0.986895	1	HSD17B7P2	ENSG00000099251.14	Stomach	G=0.816	A=0.184	0.31504	3.63025e-05
rs11511253	rs11146699	chr10:39061320	0.967718	0.993407	HSD17B7P2	ENSG00000099251.14	Stomach	G=0.811	A=0.189	0.315189	3.68218e-05
rs11511253	rs12570560	chr10:38878637	0.891125	0.993301	HSD17B7P2	ENSG00000099251.14	Stomach	C=0.798	G=0.202	0.28879	3.70093e-05
rs11511253	rs11011542	chr10:38627289	0.980366	1	HSD17B7P2	ENSG00000099251.14	Stomach	C=0.817	T=0.183	0.31653	3.72117e-05
rs11511253	rs10870381	chr10:39058671	0.659207	0.964905	ZNF37A	ENSG00000075407.18	Stomach	C=0.861	T=0.139	-0.222118	3.93835e-05
rs11511253	rs149200693	chr10:39019166	0.961177	0.986831	HSD17B7P2	ENSG00000099251.14	Stomach	G=0.812	C=0.188	0.315645	4.07561e-05
rs11511253	rs372035840	chr10:39019388	0.961177	0.986831	HSD17B7P2	ENSG00000099251.14	Stomach	AC=0.812	A=0.188	0.315645	4.07561e-05
rs11511253	rs10870371	chr10:39033545	0.961177	0.986831	HSD17B7P2	ENSG00000099251.14	Stomach	G=0.812	A=0.188	0.315645	4.07561e-05
rs11511253	rs35949805	chr10:38874974	0.896667	0.993309	HSD17B7P2	ENSG00000099251.14	Stomach	G=0.799	A=0.201	0.304126	4.19821e-05
rs11511253	rs36072007	chr10:39114566	0.961177	0.986831	HSD17B7P2	ENSG00000099251.14	Stomach	T=0.812	TA=0.188	0.313928	4.19981e-05
rs11511253	rs10870432	chr10:39128007	0.954916	0.986815	HSD17B7P2	ENSG00000099251.14	Stomach	G=0.811	A=0.189	0.313928	4.19981e-05
rs11511253	rs61837257	chr10:38711591	0.993439	1	HSD17B7P2	ENSG00000099251.14	Stomach	C=0.815	G=0.185	0.306204	4.54911e-05
rs11511253	rs3970136	chr10:38875947	0.891125	0.993301	HSD17B7P2	ENSG00000099251.14	Stomach	T=0.798	C=0.202	0.292647	4.63661e-05
rs11511253	rs11146675	chr10:38886312	0.891125	0.993301	HSD17B7P2	ENSG00000099251.14	Stomach	G=0.798	T=0.202	0.292647	4.63661e-05
rs11511253	rs12358135	chr10:38902747	0.879145	0.986601	HSD17B7P2	ENSG00000099251.14	Stomach	C=0.798	T=0.202	0.292647	4.63661e-05
rs11511253	rs9794215	chr10:38733027	0.967718	0.993407	HSD17B7P2	ENSG00000099251.14	Stomach	C=0.811	T=0.189	0.308971	5.16512e-05
rs11511253	rs61840410	chr10:38880697	0.891125	0.993301	HSD17B7P2	ENSG00000099251.14	Stomach	C=0.798	T=0.202	0.284786	5.16897e-05
rs11511253	rs11146787	chr10:39122660	0.653075	0.956442	ZNF37A	ENSG00000075407.18	Stomach	G=0.86	C=0.14	-0.224839	5.32416e-05
rs11511253	rs2180899	chr10:38899250	0.728744	1	HSD17B7P2	ENSG00000099251.14	Stomach	G=0.761	A=0.239	0.279292	5.41458e-05
rs4554078	rs57472005	chr4:9592238	0.672893	0.887065	ENPP7P11	ENSG00000250942.1	Stomach	C=0.963	G=0.037	-0.353601	5.59691e-05
rs11511253	rs61840321	chr10:39063489	0.659207	0.964905	ZNF37A	ENSG00000075407.18	Stomach	C=0.861	T=0.139	-0.240041	6.14128e-05
rs11511253	rs111392735	chr10:39117770	0.659207	0.964905	ZNF37A	ENSG00000075407.18	Stomach	C=0.861	T=0.139	-0.219665	6.42607e-05
rs11511253	rs4881568	chr10:39007913	0.695662	0.991226	ZNF37A	ENSG00000075407.18	Stomach	C=0.861	G=0.139	-0.211305	6.45842e-05
rs11511253	rs7070320	chr10:39069777	0.659207	0.964905	ZNF37A	ENSG00000075407.18	Stomach	T=0.861	A=0.139	-0.222251	6.67619e-05
rs11511253	rs11146646	chr10:39023368	0.659207	0.964905	ZNF37A	ENSG00000075407.18	Stomach	C=0.861	T=0.139	-0.221712	6.76742e-05
rs11511253	rs11146653	chr10:39031294	0.659207	0.964905	ZNF37A	ENSG00000075407.18	Stomach	C=0.861	T=0.139	-0.221712	6.76742e-05
rs11511253	rs12783930	chr10:39034128	0.659207	0.964905	ZNF37A	ENSG00000075407.18	Stomach	C=0.861	T=0.139	-0.221712	6.76742e-05
rs11511253	rs35322563	chr10:39035115	0.659207	0.964905	ZNF37A	ENSG00000075407.18	Stomach	G=0.861	T=0.139	-0.221712	6.76742e-05
rs11511253	rs11596538	chr10:39057602	0.659207	0.964905	ZNF37A	ENSG00000075407.18	Stomach	C=0.861	A=0.139	-0.221712	6.76742e-05
rs11511253	rs7079706	chr10:39060910	0.659207	0.964905	ZNF37A	ENSG00000075407.18	Stomach	T=0.861	G=0.139	-0.221712	6.76742e-05
rs11511253	rs7092137	chr10:39099075	0.653075	0.956442	ZNF37A	ENSG00000075407.18	Stomach	C=0.86	T=0.14	-0.221712	6.76742e-05
rs11511253	rs76731518	chr10:39100310	0.659207	0.964905	ZNF37A	ENSG00000075407.18	Stomach	C=0.861	T=0.139	-0.221712	6.76742e-05
rs11511253	rs12765890	chr10:39105805	0.659207	0.964905	ZNF37A	ENSG00000075407.18	Stomach	C=0.861	T=0.139	-0.221712	6.76742e-05
rs11511253	rs12357736	chr10:39129806	0.653075	0.956442	ZNF37A	ENSG00000075407.18	Stomach	T=0.86	A=0.14	-0.221712	6.76742e-05
rs11511253	rs77578626	chr10:38749167	0.967718	0.993407	HSD17B7P2	ENSG00000099251.14	Stomach	A=0.811	G=0.189	0.291859	7.17755e-05
rs11511253	rs72639543	chr10:38542009	0.773007	0.991972	RP11-291L22.9	ENSG00000276805.2	Stomach	T=0.848	C=0.152	0.322697	7.95104e-05
rs11511253	rs72639544	chr10:38542021	0.773007	0.991972	RP11-291L22.9	ENSG00000276805.2	Stomach	A=0.848	G=0.152	0.322697	7.95104e-05
rs11511253	rs145275425	chr10:38542108	0.766973	0.991919	RP11-291L22.9	ENSG00000276805.2	Stomach	AT=0.849	A=0.151	0.322697	7.95104e-05
rs11511253	rs2078283	chr10:38524476	0.773007	0.991972	RP11-291L22.9	ENSG00000276805.2	Stomach	T=0.848	C=0.152	0.321643	8.2945e-05
rs11511253	rs11594254	chr10:38532530	0.773007	0.991972	RP11-291L22.9	ENSG00000276805.2	Stomach	C=0.848	T=0.152	0.321643	8.2945e-05
rs11511253	rs10764151	chr10:38536038	0.773007	0.991972	RP11-291L22.9	ENSG00000276805.2	Stomach	T=0.848	G=0.152	0.321643	8.2945e-05
rs11511253	rs144575187	chr10:38536516	0.773007	0.991972	RP11-291L22.9	ENSG00000276805.2	Stomach	G=0.848	A=0.152	0.321643	8.2945e-05
rs11511253	rs74798172	chr10:38894004	0.879145	0.986601	HSD17B7P2	ENSG00000099251.14	Stomach	C=0.798	G=0.202	0.286684	8.31287e-05
rs11511253	rs11146735	chr10:39088650	0.659207	0.964905	ZNF37A	ENSG00000075407.18	Stomach	C=0.861	T=0.139	-0.222287	8.33796e-05
rs11511253	rs71500469	chr10:39063527	0.967718	0.993407	HSD17B7P2	ENSG00000099251.14	Stomach	T=0.811	G=0.189	0.312098	8.42806e-05
rs11511253	rs72639543	chr10:38542009	0.773007	0.991972	HSD17B7P2	ENSG00000099251.14	Stomach	T=0.848	C=0.152	0.311365	8.43626e-05
rs11511253	rs72639544	chr10:38542021	0.773007	0.991972	HSD17B7P2	ENSG00000099251.14	Stomach	A=0.848	G=0.152	0.311365	8.43626e-05
rs11511253	rs145275425	chr10:38542108	0.766973	0.991919	HSD17B7P2	ENSG00000099251.14	Stomach	AT=0.849	A=0.151	0.311365	8.43626e-05
rs11511253	rs4070286	chr10:38950547	0.684639	1	ZNF37A	ENSG00000075407.18	Stomach	C=0.865	G=0.135	-0.20989	8.82148e-05
rs11511253	rs11146593	chr10:38969643	0.690467	1	ZNF37A	ENSG00000075407.18	Stomach	C=0.864	A=0.136	-0.20989	8.82148e-05
rs11511253	rs7089032	chr10:39108767	0.967718	0.993407	HSD17B7P2	ENSG00000099251.14	Stomach	G=0.811	T=0.189	0.304625	9.28554e-05
rs11511253	rs2474559	chr10:38492604	0.760545	0.983943	ZNF37A	ENSG00000075407.18	Stomach	G=0.848	A=0.152	-0.20875	9.36306e-05
rs11511253	rs34740065	chr10:38534789	0.766973	0.991919	ZNF37A	ENSG00000075407.18	Stomach	GT=0.849	G=0.151	-0.20875	9.36306e-05
rs11511253	rs4567737	chr10:39114992	0.653075	0.956442	ZNF37A	ENSG00000075407.18	Stomach	A=0.86	T=0.14	-0.216826	9.93147e-05
rs11511253	rs7070224	chr10:38548551	0.766973	0.991919	HSD17B7P2	ENSG00000099251.14	Stomach	G=0.849	A=0.151	0.307191	0.000105602
rs11511253	rs11814605	chr10:38949613	0.684639	1	ZNF37A	ENSG00000075407.18	Stomach	A=0.865	G=0.135	-0.215174	0.000117751
rs11511253	rs7070224	chr10:38548551	0.766973	0.991919	ZNF37A	ENSG00000075407.18	Stomach	G=0.849	A=0.151	-0.205655	0.000121583
rs11511253	rs2078283	chr10:38524476	0.773007	0.991972	HSD17B7P2	ENSG00000099251.14	Stomach	T=0.848	C=0.152	0.303955	0.000123796
rs11511253	rs11594254	chr10:38532530	0.773007	0.991972	HSD17B7P2	ENSG00000099251.14	Stomach	C=0.848	T=0.152	0.303955	0.000123796
rs11511253	rs10764151	chr10:38536038	0.773007	0.991972	HSD17B7P2	ENSG00000099251.14	Stomach	T=0.848	G=0.152	0.303955	0.000123796
rs11511253	rs144575187	chr10:38536516	0.773007	0.991972	HSD17B7P2	ENSG00000099251.14	Stomach	G=0.848	A=0.152	0.303955	0.000123796
rs11511253	rs2078283	chr10:38524476	0.773007	0.991972	ZNF37A	ENSG00000075407.18	Stomach	T=0.848	C=0.152	-0.205163	0.000124755
rs11511253	rs11594254	chr10:38532530	0.773007	0.991972	ZNF37A	ENSG00000075407.18	Stomach	C=0.848	T=0.152	-0.205163	0.000124755
rs11511253	rs10764151	chr10:38536038	0.773007	0.991972	ZNF37A	ENSG00000075407.18	Stomach	T=0.848	G=0.152	-0.205163	0.000124755
rs11511253	rs144575187	chr10:38536516	0.773007	0.991972	ZNF37A	ENSG00000075407.18	Stomach	G=0.848	A=0.152	-0.205163	0.000124755
rs11511253	rs11146766	chr10:39109204	0.653401	0.964652	ZNF37A	ENSG00000075407.18	Stomach	C=0.862	T=0.138	-0.215923	0.000136389
rs11511253	rs11598237	chr10:38674609	0.684639	1	ZNF37A	ENSG00000075407.18	Stomach	C=0.865	T=0.135	-0.20918	0.000148801
rs11511253	rs7905850	chr10:38677501	0.684639	1	ZNF37A	ENSG00000075407.18	Stomach	T=0.865	A=0.135	-0.20918	0.000148801
rs11511253	rs116385183	chr10:38696120	0.684639	1	ZNF37A	ENSG00000075407.18	Stomach	G=0.865	A=0.135	-0.20918	0.000148801
rs11511253	rs11523362	chr10:38724150	0.690467	1	ZNF37A	ENSG00000075407.18	Stomach	C=0.864	T=0.136	-0.20918	0.000148801
rs11511253	rs113246148	chr10:38908802	0.683968	0.991099	ZNF37A	ENSG00000075407.18	Stomach	G=0.863	A=0.137	-0.20918	0.000148801
rs11511253	rs11146601	chr10:38978680	0.684639	1	ZNF37A	ENSG00000075407.18	Stomach	C=0.865	T=0.135	-0.20918	0.000148801
rs11511253	rs11492601	chr10:38996576	0.683968	0.991099	ZNF37A	ENSG00000075407.18	Stomach	C=0.863	T=0.137	-0.20918	0.000148801
rs11511253	rs59505605	chr10:39002459	0.683968	0.991099	ZNF37A	ENSG00000075407.18	Stomach	A=0.863	C=0.137	-0.20918	0.000148801
rs11511253	rs2474559	chr10:38492604	0.760545	0.983943	HSD17B7P2	ENSG00000099251.14	Stomach	G=0.848	A=0.152	0.299634	0.000154744
rs11511253	rs34740065	chr10:38534789	0.766973	0.991919	HSD17B7P2	ENSG00000099251.14	Stomach	GT=0.849	G=0.151	0.299634	0.000154744
rs11511253	rs72639543	chr10:38542009	0.773007	0.991972	ZNF37A	ENSG00000075407.18	Stomach	T=0.848	C=0.152	-0.201955	0.000161953
rs11511253	rs72639544	chr10:38542021	0.773007	0.991972	ZNF37A	ENSG00000075407.18	Stomach	A=0.848	G=0.152	-0.201955	0.000161953
rs11511253	rs145275425	chr10:38542108	0.766973	0.991919	ZNF37A	ENSG00000075407.18	Stomach	AT=0.849	A=0.151	-0.201955	0.000161953
rs11511253	rs35348992	chr10:38734364	0.678825	1	ZNF37A	ENSG00000075407.18	Stomach	A=0.866	G=0.134	-0.209724	0.000181303
rs11511253	rs138735631	chr10:38716258	0.684639	1	ZNF37A	ENSG00000075407.18	Stomach	CAG=0.865	C=0.135	-0.198601	0.000207524
rs11511253	rs61839533	chr10:38771993	0.684639	1	ZNF37A	ENSG00000075407.18	Stomach	C=0.865	A=0.135	-0.198601	0.000207524
rs11511253	rs80054287	chr10:38776136	0.684639	1	ZNF37A	ENSG00000075407.18	Stomach	C=0.865	T=0.135	-0.198601	0.000207524
rs11511253	rs4881568	chr10:39007913	0.695662	0.991226	RP11-291L22.9	ENSG00000276805.2	Stomach	C=0.861	G=0.139	0.300324	0.000211016
rs11511253	rs12360034	chr10:39082704	0.653401	0.964652	ZNF37A	ENSG00000075407.18	Stomach	C=0.862	A=0.138	-0.210347	0.000216378
rs11511253	rs7079441	chr10:39091260	0.653401	0.964652	ZNF37A	ENSG00000075407.18	Stomach	C=0.862	T=0.138	-0.210347	0.000216378
rs11511253	rs12357347	chr10:39003108	0.683968	0.991099	HSD17B7P2	ENSG00000099251.14	Stomach	G=0.863	A=0.137	0.296755	0.000229207
rs11511253	rs12571507	chr10:38634334	0.936072	0.980198	HSD17B7P2	ENSG00000099251.14	Stomach	C=0.81	T=0.19	0.278411	0.00023126
rs11511253	rs11146912	chr10:38968609	0.690467	1	ZNF37A	ENSG00000075407.18	Stomach	C=0.864	T=0.136	-0.2054	0.000236423
rs11511253	rs11146607	chr10:38984039	0.690467	1	ZNF37A	ENSG00000075407.18	Stomach	T=0.864	A=0.136	-0.2054	0.000236423
rs11511253	rs12357347	chr10:39003108	0.683968	0.991099	ZNF37A	ENSG00000075407.18	Stomach	G=0.863	A=0.137	-0.19951	0.000244774
rs11511253	rs3878072	chr10:39008776	0.678141	0.991034	ZNF37A	ENSG00000075407.18	Stomach	A=0.864	G=0.136	-0.202914	0.000255733
rs11511253	rs10764162	chr10:38655884	0.616859	0.98546	SEPT7P9	ENSG00000120555.13	Testis	C=0.736	T=0.264	0.685277	7.64553e-51
rs11511253	rs12775895	chr10:39090138	0.607434	0.985401	SEPT7P9	ENSG00000120555.13	Testis	G=0.733	A=0.267	0.689798	3.16199e-49
rs11511253	rs7087510	chr10:38800335	0.891125	0.993301	SEPT7P9	ENSG00000120555.13	Testis	G=0.798	A=0.202	0.580452	1.29274e-30
rs11511253	rs138310998	chr10:38870781	0.891125	0.993301	SEPT7P9	ENSG00000120555.13	Testis	G=0.798	A=0.202	0.580452	1.29274e-30
rs11511253	rs4070543	chr10:38876101	0.891125	0.993301	SEPT7P9	ENSG00000120555.13	Testis	G=0.798	A=0.202	0.580452	1.29274e-30
rs11511253	rs12571329	chr10:38878810	0.891125	0.993301	SEPT7P9	ENSG00000120555.13	Testis	G=0.798	A=0.202	0.580452	1.29274e-30
rs11511253	rs61840410	chr10:38880697	0.891125	0.993301	SEPT7P9	ENSG00000120555.13	Testis	C=0.798	T=0.202	0.580452	1.29274e-30
rs11511253	rs7069025	chr10:38884430	0.891125	0.993301	SEPT7P9	ENSG00000120555.13	Testis	G=0.798	A=0.202	0.580452	1.29274e-30
rs11511253	rs12770432	chr10:38885725	0.891125	0.993301	SEPT7P9	ENSG00000120555.13	Testis	G=0.798	A=0.202	0.580452	1.29274e-30
rs11511253	rs11592779	chr10:38890975	0.872669	0.979927	SEPT7P9	ENSG00000120555.13	Testis	C=0.799	T=0.201	0.580452	1.29274e-30
rs11511253	rs4881586	chr10:38893471	0.86621	0.973269	SEPT7P9	ENSG00000120555.13	Testis	C=0.8	T=0.2	0.580452	1.29274e-30
rs11511253	rs7923903	chr10:38896261	0.879145	0.986601	SEPT7P9	ENSG00000120555.13	Testis	G=0.798	A=0.202	0.580452	1.29274e-30
rs11511253	rs7896006	chr10:38896410	0.879145	0.986601	SEPT7P9	ENSG00000120555.13	Testis	C=0.798	T=0.202	0.580452	1.29274e-30
rs11511253	rs7896545	chr10:38896746	0.879145	0.986601	SEPT7P9	ENSG00000120555.13	Testis	C=0.798	T=0.202	0.580452	1.29274e-30
rs11511253	rs7076099	chr10:38897916	0.879145	0.986601	SEPT7P9	ENSG00000120555.13	Testis	G=0.798	A=0.202	0.580452	1.29274e-30
rs11511253	rs11011558	chr10:38700625	0.993439	1	SEPT7P9	ENSG00000120555.13	Testis	G=0.815	A=0.185	0.612543	1.33815e-30
rs11511253	rs12570560	chr10:38878637	0.891125	0.993301	SEPT7P9	ENSG00000120555.13	Testis	C=0.798	G=0.202	0.57793	3.35933e-30
rs11511253	rs61837257	chr10:38711591	0.993439	1	SEPT7P9	ENSG00000120555.13	Testis	C=0.815	G=0.185	0.613944	8.81317e-30
rs11511253	rs35949805	chr10:38874974	0.896667	0.993309	SEPT7P9	ENSG00000120555.13	Testis	G=0.799	A=0.201	0.583447	2.18725e-29
rs11511253	rs3970136	chr10:38875947	0.891125	0.993301	SEPT7P9	ENSG00000120555.13	Testis	T=0.798	C=0.202	0.583447	2.18725e-29
rs11511253	rs11146675	chr10:38886312	0.891125	0.993301	SEPT7P9	ENSG00000120555.13	Testis	G=0.798	T=0.202	0.583447	2.18725e-29
rs11511253	rs12358135	chr10:38902747	0.879145	0.986601	SEPT7P9	ENSG00000120555.13	Testis	C=0.798	T=0.202	0.583447	2.18725e-29
rs11511253	rs111563184	chr10:38541284	0.891243	0.947169	SEPT7P9	ENSG00000120555.13	Testis	G=0.815	GC=0.185	0.595372	2.66546e-29
rs11511253	rs144280981	chr10:38670613	0.986906	0.993431	SEPT7P9	ENSG00000120555.13	Testis	C=0.814	T=0.186	0.605232	2.85597e-29
rs11511253	rs7093896	chr10:38671532	0.993439	1	SEPT7P9	ENSG00000120555.13	Testis	A=0.815	T=0.185	0.605232	2.85597e-29
rs11511253	rs3087759	chr10:38672144	0.993439	1	SEPT7P9	ENSG00000120555.13	Testis	A=0.815	C=0.185	0.605232	2.85597e-29
rs11511253	rs4934946	chr10:38679281	0.993439	1	SEPT7P9	ENSG00000120555.13	Testis	T=0.815	C=0.185	0.605232	2.85597e-29
rs11511253	rs11011555	chr10:38681866	0.993439	1	SEPT7P9	ENSG00000120555.13	Testis	T=0.815	C=0.185	0.605232	2.85597e-29
rs11511253	rs61837224	chr10:38701900	0.993439	1	SEPT7P9	ENSG00000120555.13	Testis	G=0.815	C=0.185	0.605232	2.85597e-29
rs11511253	rs117398853	chr10:38704378	0.993439	1	SEPT7P9	ENSG00000120555.13	Testis	C=0.815	G=0.185	0.605232	2.85597e-29
rs11511253	rs9663128	chr10:38717802	0.993439	1	SEPT7P9	ENSG00000120555.13	Testis	C=0.815	G=0.185	0.605232	2.85597e-29
rs11511253	rs7088208	chr10:38731609	0.986906	0.993431	SEPT7P9	ENSG00000120555.13	Testis	T=0.814	C=0.186	0.605232	2.85597e-29
rs11511253	rs117840800	chr10:38733920	0.993439	1	SEPT7P9	ENSG00000120555.13	Testis	A=0.815	G=0.185	0.605232	2.85597e-29
rs11511253	rs74890899	chr10:38740050	0.986895	1	SEPT7P9	ENSG00000120555.13	Testis	C=0.816	T=0.184	0.605232	2.85597e-29
rs11511253	rs1810634	chr10:38741861	0.993439	1	SEPT7P9	ENSG00000120555.13	Testis	A=0.815	G=0.185	0.605232	2.85597e-29
rs11511253	rs9664768	chr10:38748043	0.993439	1	SEPT7P9	ENSG00000120555.13	Testis	G=0.815	A=0.185	0.605232	2.85597e-29
rs11511253	rs72639568	chr10:38760420	0.993439	1	SEPT7P9	ENSG00000120555.13	Testis	G=0.815	A=0.185	0.605232	2.85597e-29
rs11511253	rs77114817	chr10:38762423	0.986895	1	SEPT7P9	ENSG00000120555.13	Testis	T=0.816	C=0.184	0.605232	2.85597e-29
rs11511253	rs11492515	chr10:38762753	0.993439	1	SEPT7P9	ENSG00000120555.13	Testis	C=0.815	T=0.185	0.605232	2.85597e-29
rs11511253	rs11492459	chr10:38765259	0.993439	1	SEPT7P9	ENSG00000120555.13	Testis	T=0.815	C=0.185	0.605232	2.85597e-29
rs11511253	rs200253039	chr10:38779710	0.993439	1	SEPT7P9	ENSG00000120555.13	Testis	C=0.815	T=0.185	0.605232	2.85597e-29
rs11511253	rs7084618	chr10:38781701	0.993439	1	SEPT7P9	ENSG00000120555.13	Testis	A=0.815	T=0.185	0.605232	2.85597e-29
rs11511253	rs7095113	chr10:38784074	0.993439	1	SEPT7P9	ENSG00000120555.13	Testis	G=0.815	A=0.185	0.605232	2.85597e-29
rs11511253	rs148773254	chr10:38785136	0.993439	1	SEPT7P9	ENSG00000120555.13	Testis	C=0.815	T=0.185	0.605232	2.85597e-29
rs11511253	rs4623823	chr10:38913276	0.993439	1	SEPT7P9	ENSG00000120555.13	Testis	C=0.815	T=0.185	0.605232	2.85597e-29
rs11511253	rs35712971	chr10:38937578	0.993439	1	SEPT7P9	ENSG00000120555.13	Testis	A=0.815	T=0.185	0.605232	2.85597e-29
rs11511253	rs11146894	chr10:38943032	0.986895	1	SEPT7P9	ENSG00000120555.13	Testis	G=0.816	A=0.184	0.605232	2.85597e-29
rs11511253	rs4572067	chr10:38950625	0.993439	1	SEPT7P9	ENSG00000120555.13	Testis	G=0.815	T=0.185	0.605232	2.85597e-29
rs11511253	rs11146911	chr10:38968284	1	1	SEPT7P9	ENSG00000120555.13	Testis	C=0.814	A=0.186	0.605232	2.85597e-29
rs11511253	rs11597330	chr10:39008919	0.974276	1	SEPT7P9	ENSG00000120555.13	Testis	C=0.81	T=0.19	0.601245	3.01712e-29
rs11511253	rs200474745	chr10:38808585	0.974046	0.993415	SEPT7P9	ENSG00000120555.13	Testis	CGAATGGAATG=0.812	C=0.188	0.607451	3.9079e-29
rs11511253	rs77578626	chr10:38749167	0.967718	0.993407	SEPT7P9	ENSG00000120555.13	Testis	A=0.811	G=0.189	0.587795	4.68999e-29
rs11511253	rs11011533	chr10:38588065	0.986895	1	SEPT7P9	ENSG00000120555.13	Testis	G=0.816	A=0.184	0.600641	8.58457e-29
rs11511253	rs10827860	chr10:38601709	0.986895	1	SEPT7P9	ENSG00000120555.13	Testis	G=0.816	A=0.184	0.600641	8.58457e-29
rs11511253	rs10827862	chr10:38608731	0.986895	1	SEPT7P9	ENSG00000120555.13	Testis	C=0.816	A=0.184	0.600641	8.58457e-29
rs11511253	rs7917312	chr10:38613587	0.986895	1	SEPT7P9	ENSG00000120555.13	Testis	C=0.816	T=0.184	0.600641	8.58457e-29
rs11511253	rs11011543	chr10:38629830	0.986895	1	SEPT7P9	ENSG00000120555.13	Testis	A=0.816	T=0.184	0.600641	8.58457e-29
rs11511253	rs10827866	chr10:38655628	0.986895	1	SEPT7P9	ENSG00000120555.13	Testis	G=0.816	T=0.184	0.600641	8.58457e-29
rs11511253	rs66610970	chr10:38656358	0.986895	1	SEPT7P9	ENSG00000120555.13	Testis	CT=0.816	C=0.184	0.600641	8.58457e-29
rs11511253	rs138284504	chr10:38663638	0.986895	1	SEPT7P9	ENSG00000120555.13	Testis	C=0.816	T=0.184	0.600641	8.58457e-29
rs11511253	rs10827867	chr10:38667316	0.986895	1	SEPT7P9	ENSG00000120555.13	Testis	T=0.816	C=0.184	0.600641	8.58457e-29
rs11511253	rs4881618	chr10:38955198	0.993466	1	SEPT7P9	ENSG00000120555.13	Testis	G=0.813	T=0.187	0.604519	9.46782e-29
rs11511253	rs1902549	chr10:39048914	0.967718	0.993407	SEPT7P9	ENSG00000120555.13	Testis	C=0.811	T=0.189	0.607578	1.03443e-28
rs11511253	rs34458842	chr10:39118899	0.967718	0.993407	SEPT7P9	ENSG00000120555.13	Testis	TG=0.811	T=0.189	0.606635	1.05366e-28
rs11511253	rs79613030	chr10:38725589	0.993439	1	SEPT7P9	ENSG00000120555.13	Testis	G=0.815	A=0.185	0.600782	1.07937e-28
rs11511253	rs61839484	chr10:38745750	0.993439	1	SEPT7P9	ENSG00000120555.13	Testis	G=0.815	A=0.185	0.600782	1.07937e-28
rs11511253	rs12775030	chr10:38802672	0.993439	1	SEPT7P9	ENSG00000120555.13	Testis	C=0.815	T=0.185	0.599786	1.90693e-28
rs11511253	rs367919155	chr10:38963306	0.993439	1	SEPT7P9	ENSG00000120555.13	Testis	G=0.815	C=0.185	0.599872	2.39577e-28
rs11511253	rs11595308	chr10:38995349	1	1	SEPT7P9	ENSG00000120555.13	Testis	C=0.814	A=0.186	0.599872	2.39577e-28
rs11511253	rs11146621	chr10:38996313	0.993466	1	SEPT7P9	ENSG00000120555.13	Testis	G=0.813	A=0.187	0.599872	2.39577e-28
rs11511253	rs3928516	chr10:39008797	0.993466	1	SEPT7P9	ENSG00000120555.13	Testis	G=0.813	T=0.187	0.599872	2.39577e-28
rs11511253	rs2310211	chr10:39011152	0.993466	1	SEPT7P9	ENSG00000120555.13	Testis	G=0.813	A=0.187	0.599872	2.39577e-28
rs11511253	rs11146654	chr10:39031718	0.967718	0.993407	SEPT7P9	ENSG00000120555.13	Testis	C=0.811	T=0.189	0.598403	3.40726e-28
rs11511253	rs9731107	chr10:39048398	0.967718	0.993407	SEPT7P9	ENSG00000120555.13	Testis	G=0.811	A=0.189	0.598403	3.40726e-28
rs11511253	rs7071794	chr10:39054085	0.967718	0.993407	SEPT7P9	ENSG00000120555.13	Testis	T=0.811	A=0.189	0.598403	3.40726e-28
rs11511253	rs11146702	chr10:39062460	0.967718	0.993407	SEPT7P9	ENSG00000120555.13	Testis	G=0.811	A=0.189	0.598403	3.40726e-28
rs11511253	rs11146709	chr10:39066743	0.967718	0.993407	SEPT7P9	ENSG00000120555.13	Testis	C=0.811	T=0.189	0.598403	3.40726e-28
rs11511253	rs11146713	chr10:39067972	0.967718	0.993407	SEPT7P9	ENSG00000120555.13	Testis	G=0.811	T=0.189	0.598403	3.40726e-28
rs11511253	rs7068733	chr10:39071680	0.948142	0.973726	SEPT7P9	ENSG00000120555.13	Testis	C=0.814	G=0.186	0.598403	3.40726e-28
rs11511253	rs11597575	chr10:39077614	0.967718	0.993407	SEPT7P9	ENSG00000120555.13	Testis	G=0.811	C=0.189	0.598403	3.40726e-28
rs11511253	rs10870406	chr10:39087499	0.967718	0.993407	SEPT7P9	ENSG00000120555.13	Testis	G=0.811	A=0.189	0.598403	3.40726e-28
rs11511253	rs4881578	chr10:39095486	0.967718	0.993407	SEPT7P9	ENSG00000120555.13	Testis	G=0.811	A=0.189	0.598403	3.40726e-28
rs11511253	rs4881584	chr10:39095740	0.967718	0.993407	SEPT7P9	ENSG00000120555.13	Testis	C=0.811	T=0.189	0.598403	3.40726e-28
rs11511253	rs7099107	chr10:39097996	0.967718	0.993407	SEPT7P9	ENSG00000120555.13	Testis	G=0.811	A=0.189	0.598403	3.40726e-28
rs11511253	rs11146753	chr10:39098616	0.967718	0.993407	SEPT7P9	ENSG00000120555.13	Testis	A=0.811	G=0.189	0.598403	3.40726e-28
rs11511253	rs10870421	chr10:39099615	0.967718	0.993407	SEPT7P9	ENSG00000120555.13	Testis	C=0.811	A=0.189	0.598403	3.40726e-28
rs11511253	rs12773561	chr10:39117941	0.967718	0.993407	SEPT7P9	ENSG00000120555.13	Testis	G=0.811	C=0.189	0.598403	3.40726e-28
rs11511253	rs11146784	chr10:39120807	0.961456	0.993399	SEPT7P9	ENSG00000120555.13	Testis	C=0.81	T=0.19	0.598403	3.40726e-28
rs11511253	rs12357698	chr10:39129538	0.967718	0.993407	SEPT7P9	ENSG00000120555.13	Testis	T=0.811	A=0.189	0.598403	3.40726e-28
rs11511253	rs4556804	chr10:39129927	0.967718	0.993407	SEPT7P9	ENSG00000120555.13	Testis	G=0.811	A=0.189	0.598403	3.40726e-28
rs11511253	rs12775411	chr10:39023739	0.95526	0.993391	SEPT7P9	ENSG00000120555.13	Testis	G=0.809	A=0.191	0.590364	5.39422e-28
rs11511253	rs200220357	chr10:38779655	0.993439	1	SEPT7P9	ENSG00000120555.13	Testis	C=0.815	T=0.185	0.60123	5.92464e-28
rs11511253	rs7095128	chr10:38784099	0.993439	1	SEPT7P9	ENSG00000120555.13	Testis	G=0.815	C=0.185	0.60123	5.92464e-28
rs11511253	rs11146869	chr10:38916526	0.993439	1	SEPT7P9	ENSG00000120555.13	Testis	A=0.815	G=0.185	0.60123	5.92464e-28
rs11511253	rs61839284	chr10:38943996	0.993439	1	SEPT7P9	ENSG00000120555.13	Testis	A=0.815	C=0.185	0.60123	5.92464e-28
rs11511253	rs34019437	chr10:38966185	0.993439	1	SEPT7P9	ENSG00000120555.13	Testis	C=0.815	T=0.185	0.60123	5.92464e-28
rs11511253	rs4326715	chr10:38996898	0.993466	1	SEPT7P9	ENSG00000120555.13	Testis	A=0.813	G=0.187	0.60123	5.92464e-28
rs11511253	rs2310210	chr10:39011521	0.980362	0.993396	SEPT7P9	ENSG00000120555.13	Testis	G=0.815	A=0.185	0.60123	5.92464e-28
rs11511253	rs11146699	chr10:39061320	0.967718	0.993407	SEPT7P9	ENSG00000120555.13	Testis	G=0.811	A=0.189	0.599908	8.23237e-28
rs11511253	rs7074243	chr10:39108213	0.961456	0.993399	SEPT7P9	ENSG00000120555.13	Testis	A=0.81	T=0.19	0.590326	9.81917e-28
rs11511253	rs11817950	chr10:39110079	0.954916	0.986815	SEPT7P9	ENSG00000120555.13	Testis	C=0.811	T=0.189	0.590326	9.81917e-28
rs11511253	rs11146768	chr10:39110232	0.967718	0.993407	SEPT7P9	ENSG00000120555.13	Testis	C=0.811	T=0.189	0.590326	9.81917e-28
rs11511253	rs74798172	chr10:38894004	0.879145	0.986601	SEPT7P9	ENSG00000120555.13	Testis	C=0.798	G=0.202	0.571293	1.20201e-27
rs11511253	rs12772118	chr10:39030219	0.961177	0.986831	SEPT7P9	ENSG00000120555.13	Testis	T=0.812	G=0.188	0.593759	1.26371e-27
rs11511253	rs11146655	chr10:39034208	0.961177	0.986831	SEPT7P9	ENSG00000120555.13	Testis	A=0.812	G=0.188	0.593759	1.26371e-27
rs11511253	rs9664979	chr10:39042400	0.961177	0.986831	SEPT7P9	ENSG00000120555.13	Testis	G=0.812	A=0.188	0.593759	1.26371e-27
rs11511253	rs10870418	chr10:39096996	0.961177	0.986831	SEPT7P9	ENSG00000120555.13	Testis	C=0.812	T=0.188	0.593759	1.26371e-27
rs11511253	rs7910228	chr10:39098591	0.961177	0.986831	SEPT7P9	ENSG00000120555.13	Testis	A=0.812	T=0.188	0.593759	1.26371e-27
rs11511253	rs4881585	chr10:39103867	0.961177	0.986831	SEPT7P9	ENSG00000120555.13	Testis	A=0.812	G=0.188	0.593759	1.26371e-27
rs11511253	rs61839915	chr10:38541367	0.980362	0.993396	SEPT7P9	ENSG00000120555.13	Testis	C=0.815	T=0.185	0.597037	1.61782e-27
rs11511253	rs7089593	chr10:38545593	0.980362	0.993396	SEPT7P9	ENSG00000120555.13	Testis	A=0.815	G=0.185	0.597037	1.61782e-27
rs11511253	rs7089975	chr10:38569998	0.980362	0.993396	SEPT7P9	ENSG00000120555.13	Testis	A=0.815	G=0.185	0.597037	1.61782e-27
rs11511253	rs2180800	chr10:38579233	0.980362	0.993396	SEPT7P9	ENSG00000120555.13	Testis	C=0.815	T=0.185	0.597037	1.61782e-27
rs11511253	rs11596501	chr10:38601415	0.986895	1	SEPT7P9	ENSG00000120555.13	Testis	G=0.816	A=0.184	0.597037	1.61782e-27
rs11511253	rs11011546	chr10:38633016	0.986895	1	SEPT7P9	ENSG00000120555.13	Testis	G=0.816	A=0.184	0.597037	1.61782e-27
rs11511253	rs4088497	chr10:38988853	0.993466	1	SEPT7P9	ENSG00000120555.13	Testis	T=0.813	C=0.187	0.605925	1.80494e-27
rs11511253	rs11812823	chr10:38685156	0.986895	1	SEPT7P9	ENSG00000120555.13	Testis	T=0.816	C=0.184	0.596588	2.17731e-27
rs11511253	rs112309001	chr10:38713388	0.986895	1	SEPT7P9	ENSG00000120555.13	Testis	AG=0.816	A=0.184	0.596588	2.17731e-27
rs11511253	rs2012084	chr10:38741727	0.973898	0.986863	SEPT7P9	ENSG00000120555.13	Testis	T=0.814	C=0.186	0.596588	2.17731e-27
rs11511253	rs35747454	chr10:38744080	0.986895	1	SEPT7P9	ENSG00000120555.13	Testis	G=0.816	T=0.184	0.596588	2.17731e-27
rs11511253	rs12354584	chr10:38758159	0.986895	1	SEPT7P9	ENSG00000120555.13	Testis	G=0.816	T=0.184	0.596588	2.17731e-27
rs11511253	rs11511148	chr10:38761007	0.986895	1	SEPT7P9	ENSG00000120555.13	Testis	C=0.816	T=0.184	0.596588	2.17731e-27
rs11511253	rs11011567	chr10:38773015	0.986895	1	SEPT7P9	ENSG00000120555.13	Testis	A=0.816	G=0.184	0.596588	2.17731e-27
rs11511253	rs28413086	chr10:38802626	0.986895	1	SEPT7P9	ENSG00000120555.13	Testis	T=0.816	G=0.184	0.596588	2.17731e-27
rs11511253	rs35451472	chr10:38805760	0.986895	1	SEPT7P9	ENSG00000120555.13	Testis	C=0.816	T=0.184	0.596588	2.17731e-27
rs11511253	rs7070930	chr10:38808985	0.986895	1	SEPT7P9	ENSG00000120555.13	Testis	G=0.816	C=0.184	0.596588	2.17731e-27
rs11511253	rs80081575	chr10:38809368	0.986895	1	SEPT7P9	ENSG00000120555.13	Testis	G=0.816	A=0.184	0.596588	2.17731e-27
rs11511253	rs7076118	chr10:38810506	0.986895	1	SEPT7P9	ENSG00000120555.13	Testis	C=0.816	A=0.184	0.596588	2.17731e-27
rs11511253	rs34873071	chr10:38937396	0.986895	1	SEPT7P9	ENSG00000120555.13	Testis	G=0.816	T=0.184	0.596588	2.17731e-27
rs11511253	rs58673518	chr10:38942985	0.986895	1	SEPT7P9	ENSG00000120555.13	Testis	G=0.816	T=0.184	0.596588	2.17731e-27
rs11511253	rs2085430	chr10:38956104	0.993439	1	SEPT7P9	ENSG00000120555.13	Testis	C=0.815	G=0.185	0.596588	2.17731e-27
rs11511253	rs10870459	chr10:38965824	0.986895	1	SEPT7P9	ENSG00000120555.13	Testis	A=0.816	G=0.184	0.596588	2.17731e-27
rs11511253	rs11146613	chr10:38986850	0.993439	1	SEPT7P9	ENSG00000120555.13	Testis	C=0.815	T=0.185	0.596588	2.17731e-27
rs11511253	rs182246855	chr10:38998421	0.973833	0.99336	SEPT7P9	ENSG00000120555.13	Testis	G=0.816	A=0.184	0.596588	2.17731e-27
rs11511253	rs12359136	chr10:39003326	0.986906	0.993431	SEPT7P9	ENSG00000120555.13	Testis	A=0.814	T=0.186	0.596588	2.17731e-27
rs11511253	rs11146640	chr10:39011659	0.993439	1	SEPT7P9	ENSG00000120555.13	Testis	G=0.815	A=0.185	0.596588	2.17731e-27
rs11511253	rs11511253	chr10:38973500	1	1	SEPT7P9	ENSG00000120555.13	Testis	G=0.814	A=0.186	0.596497	2.44905e-27
rs11511253	rs2310280	chr10:38915964	0.986895	1	SEPT7P9	ENSG00000120555.13	Testis	A=0.816	G=0.184	0.59664	2.51063e-27
rs11511253	rs11146877	chr10:38922878	0.986895	1	SEPT7P9	ENSG00000120555.13	Testis	C=0.816	T=0.184	0.59664	2.51063e-27
rs11511253	rs149200693	chr10:39019166	0.961177	0.986831	SEPT7P9	ENSG00000120555.13	Testis	G=0.812	C=0.188	0.595441	2.94273e-27
rs11511253	rs372035840	chr10:39019388	0.961177	0.986831	SEPT7P9	ENSG00000120555.13	Testis	AC=0.812	A=0.188	0.595441	2.94273e-27
rs11511253	rs10870371	chr10:39033545	0.961177	0.986831	SEPT7P9	ENSG00000120555.13	Testis	G=0.812	A=0.188	0.595441	2.94273e-27
rs11511253	rs35361303	chr10:39107852	0.961177	0.986831	SEPT7P9	ENSG00000120555.13	Testis	C=0.812	G=0.188	0.585771	3.53068e-27
rs11511253	rs35173665	chr10:39116188	0.948722	0.986798	SEPT7P9	ENSG00000120555.13	Testis	T=0.81	G=0.19	0.585771	3.53068e-27
rs11511253	rs7068771	chr10:39128973	0.961177	0.986831	SEPT7P9	ENSG00000120555.13	Testis	T=0.812	G=0.188	0.585771	3.53068e-27
rs11511253	rs12571507	chr10:38634334	0.936072	0.980198	SEPT7P9	ENSG00000120555.13	Testis	C=0.81	T=0.19	0.581308	4.28391e-27
rs11511253	rs11011542	chr10:38627289	0.980366	1	SEPT7P9	ENSG00000120555.13	Testis	C=0.817	T=0.183	0.594474	4.82528e-27
rs11511253	rs7068365	chr10:39108766	0.967718	0.993407	SEPT7P9	ENSG00000120555.13	Testis	C=0.811	T=0.189	0.58636	4.97902e-27
rs11511253	rs11011501	chr10:38550823	0.967321	0.993324	SEPT7P9	ENSG00000120555.13	Testis	G=0.817	A=0.183	0.592451	5.79842e-27
rs11511253	rs11011509	chr10:38555277	0.973833	0.99336	SEPT7P9	ENSG00000120555.13	Testis	G=0.816	A=0.184	0.592451	5.79842e-27
rs11511253	rs7100199	chr10:38556138	0.96737	0.986792	SEPT7P9	ENSG00000120555.13	Testis	T=0.815	C=0.185	0.592451	5.79842e-27
rs11511253	rs10764157	chr10:38586639	0.980366	1	SEPT7P9	ENSG00000120555.13	Testis	A=0.817	G=0.183	0.592451	5.79842e-27
rs11511253	rs2021018	chr10:38591883	0.980366	1	SEPT7P9	ENSG00000120555.13	Testis	G=0.817	A=0.183	0.592451	5.79842e-27
rs11511253	rs7071245	chr10:38596222	0.980366	1	SEPT7P9	ENSG00000120555.13	Testis	G=0.817	A=0.183	0.592451	5.79842e-27
rs11511253	rs10827863	chr10:38611500	0.980366	1	SEPT7P9	ENSG00000120555.13	Testis	T=0.817	C=0.183	0.592451	5.79842e-27
rs11511253	rs36072007	chr10:39114566	0.961177	0.986831	SEPT7P9	ENSG00000120555.13	Testis	T=0.812	TA=0.188	0.587477	8.03298e-27
rs11511253	rs10870432	chr10:39128007	0.954916	0.986815	SEPT7P9	ENSG00000120555.13	Testis	G=0.811	A=0.189	0.587477	8.03298e-27
rs11511253	rs71500469	chr10:39063527	0.967718	0.993407	SEPT7P9	ENSG00000120555.13	Testis	T=0.811	G=0.189	0.599449	1.27237e-26
rs11511253	rs7081059	chr10:39109324	0.961177	0.986831	SEPT7P9	ENSG00000120555.13	Testis	C=0.812	A=0.188	0.581864	1.72789e-26
rs11511253	rs2180899	chr10:38899250	0.728744	1	SEPT7P9	ENSG00000120555.13	Testis	G=0.761	A=0.239	0.522261	2.13011e-26
rs11511253	rs10870362	chr10:38996170	0.993466	1	SEPT7P9	ENSG00000120555.13	Testis	G=0.813	A=0.187	0.593682	2.80649e-26
rs11511253	rs71500456	chr10:39031056	0.967718	0.993407	SEPT7P9	ENSG00000120555.13	Testis	C=0.811	T=0.189	0.606757	4.3502e-26
rs11511253	rs9794215	chr10:38733027	0.967718	0.993407	SEPT7P9	ENSG00000120555.13	Testis	C=0.811	T=0.189	0.580035	6.99189e-26
rs11511253	rs7089032	chr10:39108767	0.967718	0.993407	SEPT7P9	ENSG00000120555.13	Testis	G=0.811	T=0.189	0.584068	9.77724e-26
rs11511253	rs11146775	chr10:39113794	0.967718	0.993407	SEPT7P9	ENSG00000120555.13	Testis	C=0.811	T=0.189	0.573365	3.67406e-24
rs11511253	rs72639543	chr10:38542009	0.773007	0.991972	SEPT7P9	ENSG00000120555.13	Testis	T=0.848	C=0.152	0.464654	3.00864e-13
rs11511253	rs72639544	chr10:38542021	0.773007	0.991972	SEPT7P9	ENSG00000120555.13	Testis	A=0.848	G=0.152	0.464654	3.00864e-13
rs11511253	rs145275425	chr10:38542108	0.766973	0.991919	SEPT7P9	ENSG00000120555.13	Testis	AT=0.849	A=0.151	0.464654	3.00864e-13
rs11511253	rs4881568	chr10:39007913	0.695662	0.991226	SEPT7P9	ENSG00000120555.13	Testis	C=0.861	G=0.139	0.458409	5.05354e-13
rs11511253	rs2078283	chr10:38524476	0.773007	0.991972	SEPT7P9	ENSG00000120555.13	Testis	T=0.848	C=0.152	0.458363	5.75567e-13
rs11511253	rs11594254	chr10:38532530	0.773007	0.991972	SEPT7P9	ENSG00000120555.13	Testis	C=0.848	T=0.152	0.458363	5.75567e-13
rs11511253	rs10764151	chr10:38536038	0.773007	0.991972	SEPT7P9	ENSG00000120555.13	Testis	T=0.848	G=0.152	0.458363	5.75567e-13
rs11511253	rs144575187	chr10:38536516	0.773007	0.991972	SEPT7P9	ENSG00000120555.13	Testis	G=0.848	A=0.152	0.458363	5.75567e-13
rs11511253	rs7070224	chr10:38548551	0.766973	0.991919	SEPT7P9	ENSG00000120555.13	Testis	G=0.849	A=0.151	0.459456	6.47958e-13
rs11511253	rs200911607	chr10:38870340	0.629621	0.909318	SEPT7P9	ENSG00000120555.13	Testis	G=0.852	A=0.148	0.439636	8.59845e-13
rs11511253	rs113817255	chr10:38875250	0.678141	0.991034	SEPT7P9	ENSG00000120555.13	Testis	G=0.864	A=0.136	0.439636	8.59845e-13
rs11511253	rs12778402	chr10:38895600	0.606721	0.899728	SEPT7P9	ENSG00000120555.13	Testis	G=0.854	T=0.146	0.439636	8.59845e-13
rs11511253	rs12772894	chr10:38897644	0.606721	0.899728	SEPT7P9	ENSG00000120555.13	Testis	C=0.854	A=0.146	0.439636	8.59845e-13
rs11511253	rs35300351	chr10:38902240	0.606721	0.899728	SEPT7P9	ENSG00000120555.13	Testis	C=0.854	G=0.146	0.439636	8.59845e-13
rs11511253	rs142118560	chr10:38907168	0.618257	0.901074	SEPT7P9	ENSG00000120555.13	Testis	TAA=0.852	T=0.148	0.439636	8.59845e-13
rs11511253	rs138735631	chr10:38716258	0.684639	1	SEPT7P9	ENSG00000120555.13	Testis	CAG=0.865	C=0.135	0.45343	1.06294e-12
rs11511253	rs61839533	chr10:38771993	0.684639	1	SEPT7P9	ENSG00000120555.13	Testis	C=0.865	A=0.135	0.45343	1.06294e-12
rs11511253	rs80054287	chr10:38776136	0.684639	1	SEPT7P9	ENSG00000120555.13	Testis	C=0.865	T=0.135	0.45343	1.06294e-12
rs11511253	rs201797049	chr10:38779695	0.684639	1	SEPT7P9	ENSG00000120555.13	Testis	G=0.865	A=0.135	0.45343	1.06294e-12
rs11511253	rs4070286	chr10:38950547	0.684639	1	SEPT7P9	ENSG00000120555.13	Testis	C=0.865	G=0.135	0.45343	1.06294e-12
rs11511253	rs11146593	chr10:38969643	0.690467	1	SEPT7P9	ENSG00000120555.13	Testis	C=0.864	A=0.136	0.45343	1.06294e-12
rs11511253	rs11814605	chr10:38949613	0.684639	1	SEPT7P9	ENSG00000120555.13	Testis	A=0.865	G=0.135	0.461144	1.10256e-12
rs11511253	rs10870381	chr10:39058671	0.659207	0.964905	SEPT7P9	ENSG00000120555.13	Testis	C=0.861	T=0.139	0.453548	1.16013e-12
rs11511253	rs2474559	chr10:38492604	0.760545	0.983943	SEPT7P9	ENSG00000120555.13	Testis	G=0.848	A=0.152	0.453683	1.18587e-12
rs11511253	rs34740065	chr10:38534789	0.766973	0.991919	SEPT7P9	ENSG00000120555.13	Testis	GT=0.849	G=0.151	0.453683	1.18587e-12
rs11511253	rs2505217	chr10:38483403	0.665927	0.982068	SEPT7P9	ENSG00000120555.13	Testis	T=0.864	C=0.136	0.443144	3.35704e-12
rs11511253	rs2489495	chr10:38502333	0.672328	0.990968	SEPT7P9	ENSG00000120555.13	Testis	C=0.865	T=0.135	0.443144	3.35704e-12
rs11511253	rs200235878	chr10:38798945	0.618043	0.908084	SEPT7P9	ENSG00000120555.13	Testis	T=0.854	C=0.146	0.424929	3.45711e-12
rs11511253	rs11598237	chr10:38674609	0.684639	1	SEPT7P9	ENSG00000120555.13	Testis	C=0.865	T=0.135	0.44514	7.16265e-12
rs11511253	rs7905850	chr10:38677501	0.684639	1	SEPT7P9	ENSG00000120555.13	Testis	T=0.865	A=0.135	0.44514	7.16265e-12
rs11511253	rs116385183	chr10:38696120	0.684639	1	SEPT7P9	ENSG00000120555.13	Testis	G=0.865	A=0.135	0.44514	7.16265e-12
rs11511253	rs11523362	chr10:38724150	0.690467	1	SEPT7P9	ENSG00000120555.13	Testis	C=0.864	T=0.136	0.44514	7.16265e-12
rs11511253	rs113246148	chr10:38908802	0.683968	0.991099	SEPT7P9	ENSG00000120555.13	Testis	G=0.863	A=0.137	0.44514	7.16265e-12
rs11511253	rs11146601	chr10:38978680	0.684639	1	SEPT7P9	ENSG00000120555.13	Testis	C=0.865	T=0.135	0.44514	7.16265e-12
rs11511253	rs11492601	chr10:38996576	0.683968	0.991099	SEPT7P9	ENSG00000120555.13	Testis	C=0.863	T=0.137	0.44514	7.16265e-12
rs11511253	rs59505605	chr10:39002459	0.683968	0.991099	SEPT7P9	ENSG00000120555.13	Testis	A=0.863	C=0.137	0.44514	7.16265e-12
rs11511253	rs12357736	chr10:39129806	0.653075	0.956442	SEPT7P9	ENSG00000120555.13	Testis	T=0.86	A=0.14	0.446019	8.13129e-12
rs11511253	rs11146646	chr10:39023368	0.659207	0.964905	SEPT7P9	ENSG00000120555.13	Testis	C=0.861	T=0.139	0.444227	8.28443e-12
rs11511253	rs11146653	chr10:39031294	0.659207	0.964905	SEPT7P9	ENSG00000120555.13	Testis	C=0.861	T=0.139	0.444227	8.28443e-12
rs11511253	rs12783930	chr10:39034128	0.659207	0.964905	SEPT7P9	ENSG00000120555.13	Testis	C=0.861	T=0.139	0.444227	8.28443e-12
rs11511253	rs35322563	chr10:39035115	0.659207	0.964905	SEPT7P9	ENSG00000120555.13	Testis	G=0.861	T=0.139	0.444227	8.28443e-12
rs11511253	rs11596538	chr10:39057602	0.659207	0.964905	SEPT7P9	ENSG00000120555.13	Testis	C=0.861	A=0.139	0.444227	8.28443e-12
rs11511253	rs7079706	chr10:39060910	0.659207	0.964905	SEPT7P9	ENSG00000120555.13	Testis	T=0.861	G=0.139	0.444227	8.28443e-12
rs11511253	rs7070320	chr10:39069777	0.659207	0.964905	SEPT7P9	ENSG00000120555.13	Testis	T=0.861	A=0.139	0.444227	8.28443e-12
rs11511253	rs7092137	chr10:39099075	0.653075	0.956442	SEPT7P9	ENSG00000120555.13	Testis	C=0.86	T=0.14	0.444227	8.28443e-12
rs11511253	rs76731518	chr10:39100310	0.659207	0.964905	SEPT7P9	ENSG00000120555.13	Testis	C=0.861	T=0.139	0.444227	8.28443e-12
rs11511253	rs12765890	chr10:39105805	0.659207	0.964905	SEPT7P9	ENSG00000120555.13	Testis	C=0.861	T=0.139	0.444227	8.28443e-12
rs11511253	rs111392735	chr10:39117770	0.659207	0.964905	SEPT7P9	ENSG00000120555.13	Testis	C=0.861	T=0.139	0.444227	8.28443e-12
rs11511253	rs11011538	chr10:38620733	0.678825	1	SEPT7P9	ENSG00000120555.13	Testis	G=0.866	T=0.134	0.44324	1.0509e-11
rs11511253	rs11146787	chr10:39122660	0.653075	0.956442	SEPT7P9	ENSG00000120555.13	Testis	G=0.86	C=0.14	0.447012	1.10315e-11
rs11511253	rs17423024	chr10:38539751	0.672328	0.990968	SEPT7P9	ENSG00000120555.13	Testis	C=0.865	T=0.135	0.442368	1.10456e-11
rs11511253	rs71494839	chr10:38553415	0.666528	0.990901	SEPT7P9	ENSG00000120555.13	Testis	C=0.866	G=0.134	0.442368	1.10456e-11
rs11511253	rs11011508	chr10:38555240	0.672328	0.990968	SEPT7P9	ENSG00000120555.13	Testis	G=0.865	A=0.135	0.442368	1.10456e-11
rs11511253	rs12358852	chr10:38598955	0.678825	1	SEPT7P9	ENSG00000120555.13	Testis	T=0.866	G=0.134	0.442368	1.10456e-11
rs11511253	rs10827861	chr10:38608684	0.678825	1	SEPT7P9	ENSG00000120555.13	Testis	T=0.866	A=0.134	0.442368	1.10456e-11
rs11511253	rs4567737	chr10:39114992	0.653075	0.956442	SEPT7P9	ENSG00000120555.13	Testis	A=0.86	T=0.14	0.434643	1.46648e-11
rs11511253	rs12357347	chr10:39003108	0.683968	0.991099	SEPT7P9	ENSG00000120555.13	Testis	G=0.863	A=0.137	0.43538	2.4188e-11
rs11511253	rs11146912	chr10:38968609	0.690467	1	SEPT7P9	ENSG00000120555.13	Testis	C=0.864	T=0.136	0.438301	3.97638e-11
rs11511253	rs11146607	chr10:38984039	0.690467	1	SEPT7P9	ENSG00000120555.13	Testis	T=0.864	A=0.136	0.438301	3.97638e-11
rs11511253	rs35348992	chr10:38734364	0.678825	1	SEPT7P9	ENSG00000120555.13	Testis	A=0.866	G=0.134	0.441285	4.80852e-11
rs11511253	rs11146735	chr10:39088650	0.659207	0.964905	SEPT7P9	ENSG00000120555.13	Testis	C=0.861	T=0.139	0.442246	4.99472e-11
rs11511253	rs2085431	chr10:39041136	0.653401	0.964652	SEPT7P9	ENSG00000120555.13	Testis	G=0.862	A=0.138	0.449583	5.50739e-11
rs11511253	rs35674400	chr10:38633660	0.678825	1	SEPT7P9	ENSG00000120555.13	Testis	A=0.866	C=0.134	0.441101	6.33824e-11
rs11511253	rs66707004	chr10:38683906	0.678825	1	SEPT7P9	ENSG00000120555.13	Testis	T=0.866	A=0.134	0.441101	6.33824e-11
rs11511253	rs11492514	chr10:38744503	0.678825	1	SEPT7P9	ENSG00000120555.13	Testis	G=0.866	A=0.134	0.441101	6.33824e-11
rs11511253	rs201467269	chr10:38758753	0.678825	1	SEPT7P9	ENSG00000120555.13	Testis	G=0.866	A=0.134	0.441101	6.33824e-11
rs11511253	rs61839531	chr10:38767876	0.678825	1	SEPT7P9	ENSG00000120555.13	Testis	G=0.866	A=0.134	0.441101	6.33824e-11
rs11511253	rs4881620	chr10:38964074	0.678825	1	SEPT7P9	ENSG00000120555.13	Testis	C=0.866	T=0.134	0.441101	6.33824e-11
rs11511253	rs11146605	chr10:38982327	0.678825	1	SEPT7P9	ENSG00000120555.13	Testis	C=0.866	T=0.134	0.441101	6.33824e-11
rs11511253	rs3878072	chr10:39008776	0.678141	0.991034	SEPT7P9	ENSG00000120555.13	Testis	A=0.864	G=0.136	0.441101	6.33824e-11
rs11511253	rs12360034	chr10:39082704	0.653401	0.964652	SEPT7P9	ENSG00000120555.13	Testis	C=0.862	A=0.138	0.442215	6.53299e-11
rs11511253	rs7079441	chr10:39091260	0.653401	0.964652	SEPT7P9	ENSG00000120555.13	Testis	C=0.862	T=0.138	0.442215	6.53299e-11
rs11511253	rs2474562	chr10:38520974	0.672328	0.990968	SEPT7P9	ENSG00000120555.13	Testis	T=0.865	G=0.135	0.43482	1.10952e-10
rs11511253	rs11146766	chr10:39109204	0.653401	0.964652	SEPT7P9	ENSG00000120555.13	Testis	C=0.862	T=0.138	0.431724	1.15521e-10
rs11511253	rs10870454	chr10:38934158	0.684639	1	SEPT7P9	ENSG00000120555.13	Testis	G=0.865	A=0.135	0.444776	1.19641e-10
rs11511253	rs61840321	chr10:39063489	0.659207	0.964905	SEPT7P9	ENSG00000120555.13	Testis	C=0.861	T=0.139	0.440434	1.41523e-10
rs11511253	rs11146671	chr10:39040717	0.653401	0.964652	SEPT7P9	ENSG00000120555.13	Testis	C=0.862	T=0.138	0.443097	8.30794e-10
rs11511253	rs11598237	chr10:38674609	0.684639	1	RP11-393J16.4	ENSG00000226447.1	Testis	C=0.865	T=0.135	0.233448	1.21072e-06
rs11511253	rs7905850	chr10:38677501	0.684639	1	RP11-393J16.4	ENSG00000226447.1	Testis	T=0.865	A=0.135	0.233448	1.21072e-06
rs11511253	rs116385183	chr10:38696120	0.684639	1	RP11-393J16.4	ENSG00000226447.1	Testis	G=0.865	A=0.135	0.233448	1.21072e-06
rs11511253	rs11523362	chr10:38724150	0.690467	1	RP11-393J16.4	ENSG00000226447.1	Testis	C=0.864	T=0.136	0.233448	1.21072e-06
rs11511253	rs113246148	chr10:38908802	0.683968	0.991099	RP11-393J16.4	ENSG00000226447.1	Testis	G=0.863	A=0.137	0.233448	1.21072e-06
rs11511253	rs11146601	chr10:38978680	0.684639	1	RP11-393J16.4	ENSG00000226447.1	Testis	C=0.865	T=0.135	0.233448	1.21072e-06
rs11511253	rs11492601	chr10:38996576	0.683968	0.991099	RP11-393J16.4	ENSG00000226447.1	Testis	C=0.863	T=0.137	0.233448	1.21072e-06
rs11511253	rs59505605	chr10:39002459	0.683968	0.991099	RP11-393J16.4	ENSG00000226447.1	Testis	A=0.863	C=0.137	0.233448	1.21072e-06
rs11511253	rs17423024	chr10:38539751	0.672328	0.990968	RP11-393J16.4	ENSG00000226447.1	Testis	C=0.865	T=0.135	0.232598	1.40123e-06
rs11511253	rs71494839	chr10:38553415	0.666528	0.990901	RP11-393J16.4	ENSG00000226447.1	Testis	C=0.866	G=0.134	0.232598	1.40123e-06
rs11511253	rs11011508	chr10:38555240	0.672328	0.990968	RP11-393J16.4	ENSG00000226447.1	Testis	G=0.865	A=0.135	0.232598	1.40123e-06
rs11511253	rs12358852	chr10:38598955	0.678825	1	RP11-393J16.4	ENSG00000226447.1	Testis	T=0.866	G=0.134	0.232598	1.40123e-06
rs11511253	rs10827861	chr10:38608684	0.678825	1	RP11-393J16.4	ENSG00000226447.1	Testis	T=0.866	A=0.134	0.232598	1.40123e-06
rs11511253	rs4881568	chr10:39007913	0.695662	0.991226	RP11-393J16.4	ENSG00000226447.1	Testis	C=0.861	G=0.139	0.227313	1.49199e-06
rs11511253	rs2078283	chr10:38524476	0.773007	0.991972	RP11-393J16.4	ENSG00000226447.1	Testis	T=0.848	C=0.152	0.226162	1.78585e-06
rs11511253	rs11594254	chr10:38532530	0.773007	0.991972	RP11-393J16.4	ENSG00000226447.1	Testis	C=0.848	T=0.152	0.226162	1.78585e-06
rs11511253	rs10764151	chr10:38536038	0.773007	0.991972	RP11-393J16.4	ENSG00000226447.1	Testis	T=0.848	G=0.152	0.226162	1.78585e-06
rs11511253	rs144575187	chr10:38536516	0.773007	0.991972	RP11-393J16.4	ENSG00000226447.1	Testis	G=0.848	A=0.152	0.226162	1.78585e-06
rs11511253	rs72639543	chr10:38542009	0.773007	0.991972	RP11-393J16.4	ENSG00000226447.1	Testis	T=0.848	C=0.152	0.226426	1.85351e-06
rs11511253	rs72639544	chr10:38542021	0.773007	0.991972	RP11-393J16.4	ENSG00000226447.1	Testis	A=0.848	G=0.152	0.226426	1.85351e-06
rs11511253	rs145275425	chr10:38542108	0.766973	0.991919	RP11-393J16.4	ENSG00000226447.1	Testis	AT=0.849	A=0.151	0.226426	1.85351e-06
rs11511253	rs2180899	chr10:38899250	0.728744	1	SLC9B1P3	ENSG00000233867.2	Testis	G=0.761	A=0.239	-0.431467	1.9457e-06
rs11511253	rs4567737	chr10:39114992	0.653075	0.956442	RP11-393J16.4	ENSG00000226447.1	Testis	A=0.86	T=0.14	0.22634	2.04591e-06
rs11511253	rs11011538	chr10:38620733	0.678825	1	RP11-393J16.4	ENSG00000226447.1	Testis	G=0.866	T=0.134	0.229092	2.0959e-06
rs11511253	rs11146646	chr10:39023368	0.659207	0.964905	RP11-393J16.4	ENSG00000226447.1	Testis	C=0.861	T=0.139	0.227886	2.25002e-06
rs11511253	rs11146653	chr10:39031294	0.659207	0.964905	RP11-393J16.4	ENSG00000226447.1	Testis	C=0.861	T=0.139	0.227886	2.25002e-06
rs11511253	rs12783930	chr10:39034128	0.659207	0.964905	RP11-393J16.4	ENSG00000226447.1	Testis	C=0.861	T=0.139	0.227886	2.25002e-06
rs11511253	rs35322563	chr10:39035115	0.659207	0.964905	RP11-393J16.4	ENSG00000226447.1	Testis	G=0.861	T=0.139	0.227886	2.25002e-06
rs11511253	rs11596538	chr10:39057602	0.659207	0.964905	RP11-393J16.4	ENSG00000226447.1	Testis	C=0.861	A=0.139	0.227886	2.25002e-06
rs11511253	rs7079706	chr10:39060910	0.659207	0.964905	RP11-393J16.4	ENSG00000226447.1	Testis	T=0.861	G=0.139	0.227886	2.25002e-06
rs11511253	rs7070320	chr10:39069777	0.659207	0.964905	RP11-393J16.4	ENSG00000226447.1	Testis	T=0.861	A=0.139	0.227886	2.25002e-06
rs11511253	rs7092137	chr10:39099075	0.653075	0.956442	RP11-393J16.4	ENSG00000226447.1	Testis	C=0.86	T=0.14	0.227886	2.25002e-06
rs11511253	rs76731518	chr10:39100310	0.659207	0.964905	RP11-393J16.4	ENSG00000226447.1	Testis	C=0.861	T=0.139	0.227886	2.25002e-06
rs11511253	rs12765890	chr10:39105805	0.659207	0.964905	RP11-393J16.4	ENSG00000226447.1	Testis	C=0.861	T=0.139	0.227886	2.25002e-06
rs11511253	rs111392735	chr10:39117770	0.659207	0.964905	RP11-393J16.4	ENSG00000226447.1	Testis	C=0.861	T=0.139	0.227886	2.25002e-06
rs11511253	rs35348992	chr10:38734364	0.678825	1	RP11-393J16.4	ENSG00000226447.1	Testis	A=0.866	G=0.134	0.233209	2.56543e-06
rs11511253	rs2474562	chr10:38520974	0.672328	0.990968	RP11-393J16.4	ENSG00000226447.1	Testis	T=0.865	G=0.135	0.233714	2.6185e-06
rs11511253	rs11146912	chr10:38968609	0.690467	1	RP11-393J16.4	ENSG00000226447.1	Testis	C=0.864	T=0.136	0.23038	2.65798e-06
rs11511253	rs11146607	chr10:38984039	0.690467	1	RP11-393J16.4	ENSG00000226447.1	Testis	T=0.864	A=0.136	0.23038	2.65798e-06
rs11511253	rs11814605	chr10:38949613	0.684639	1	RP11-393J16.4	ENSG00000226447.1	Testis	A=0.865	G=0.135	0.226292	2.68592e-06
rs11511253	rs35674400	chr10:38633660	0.678825	1	RP11-393J16.4	ENSG00000226447.1	Testis	A=0.866	C=0.134	0.233776	2.75296e-06
rs11511253	rs66707004	chr10:38683906	0.678825	1	RP11-393J16.4	ENSG00000226447.1	Testis	T=0.866	A=0.134	0.233776	2.75296e-06
rs11511253	rs11492514	chr10:38744503	0.678825	1	RP11-393J16.4	ENSG00000226447.1	Testis	G=0.866	A=0.134	0.233776	2.75296e-06
rs11511253	rs201467269	chr10:38758753	0.678825	1	RP11-393J16.4	ENSG00000226447.1	Testis	G=0.866	A=0.134	0.233776	2.75296e-06
rs11511253	rs61839531	chr10:38767876	0.678825	1	RP11-393J16.4	ENSG00000226447.1	Testis	G=0.866	A=0.134	0.233776	2.75296e-06
rs11511253	rs4881620	chr10:38964074	0.678825	1	RP11-393J16.4	ENSG00000226447.1	Testis	C=0.866	T=0.134	0.233776	2.75296e-06
rs11511253	rs11146605	chr10:38982327	0.678825	1	RP11-393J16.4	ENSG00000226447.1	Testis	C=0.866	T=0.134	0.233776	2.75296e-06
rs11511253	rs3878072	chr10:39008776	0.678141	0.991034	RP11-393J16.4	ENSG00000226447.1	Testis	A=0.864	G=0.136	0.233776	2.75296e-06
rs11511253	rs138735631	chr10:38716258	0.684639	1	RP11-393J16.4	ENSG00000226447.1	Testis	CAG=0.865	C=0.135	0.221508	2.94446e-06
rs11511253	rs61839533	chr10:38771993	0.684639	1	RP11-393J16.4	ENSG00000226447.1	Testis	C=0.865	A=0.135	0.221508	2.94446e-06
rs11511253	rs80054287	chr10:38776136	0.684639	1	RP11-393J16.4	ENSG00000226447.1	Testis	C=0.865	T=0.135	0.221508	2.94446e-06
rs11511253	rs201797049	chr10:38779695	0.684639	1	RP11-393J16.4	ENSG00000226447.1	Testis	G=0.865	A=0.135	0.221508	2.94446e-06
rs11511253	rs4070286	chr10:38950547	0.684639	1	RP11-393J16.4	ENSG00000226447.1	Testis	C=0.865	G=0.135	0.221508	2.94446e-06
rs11511253	rs11146593	chr10:38969643	0.690467	1	RP11-393J16.4	ENSG00000226447.1	Testis	C=0.864	A=0.136	0.221508	2.94446e-06
rs11511253	rs12357736	chr10:39129806	0.653075	0.956442	RP11-393J16.4	ENSG00000226447.1	Testis	T=0.86	A=0.14	0.224887	3.36968e-06
rs11511253	rs2505217	chr10:38483403	0.665927	0.982068	RP11-393J16.4	ENSG00000226447.1	Testis	T=0.864	C=0.136	0.219694	3.38969e-06
rs11511253	rs2489495	chr10:38502333	0.672328	0.990968	RP11-393J16.4	ENSG00000226447.1	Testis	C=0.865	T=0.135	0.219694	3.38969e-06
rs11511253	rs11146787	chr10:39122660	0.653075	0.956442	RP11-393J16.4	ENSG00000226447.1	Testis	G=0.86	C=0.14	0.226471	3.45726e-06
rs11511253	rs2474559	chr10:38492604	0.760545	0.983943	RP11-393J16.4	ENSG00000226447.1	Testis	G=0.848	A=0.152	0.220483	3.48238e-06
rs11511253	rs34740065	chr10:38534789	0.766973	0.991919	RP11-393J16.4	ENSG00000226447.1	Testis	GT=0.849	G=0.151	0.220483	3.48238e-06
rs11511253	rs200911607	chr10:38870340	0.629621	0.909318	RP11-393J16.4	ENSG00000226447.1	Testis	G=0.852	A=0.148	0.212142	3.60479e-06
rs11511253	rs113817255	chr10:38875250	0.678141	0.991034	RP11-393J16.4	ENSG00000226447.1	Testis	G=0.864	A=0.136	0.212142	3.60479e-06
rs11511253	rs12778402	chr10:38895600	0.606721	0.899728	RP11-393J16.4	ENSG00000226447.1	Testis	G=0.854	T=0.146	0.212142	3.60479e-06
rs11511253	rs12772894	chr10:38897644	0.606721	0.899728	RP11-393J16.4	ENSG00000226447.1	Testis	C=0.854	A=0.146	0.212142	3.60479e-06
rs11511253	rs35300351	chr10:38902240	0.606721	0.899728	RP11-393J16.4	ENSG00000226447.1	Testis	C=0.854	G=0.146	0.212142	3.60479e-06
rs11511253	rs142118560	chr10:38907168	0.618257	0.901074	RP11-393J16.4	ENSG00000226447.1	Testis	TAA=0.852	T=0.148	0.212142	3.60479e-06
rs11511253	rs7070224	chr10:38548551	0.766973	0.991919	RP11-393J16.4	ENSG00000226447.1	Testis	G=0.849	A=0.151	0.220466	3.66456e-06
rs11511253	rs2085431	chr10:39041136	0.653401	0.964652	RP11-393J16.4	ENSG00000226447.1	Testis	G=0.862	A=0.138	0.233479	4.13637e-06
rs11511253	rs11146766	chr10:39109204	0.653401	0.964652	RP11-393J16.4	ENSG00000226447.1	Testis	C=0.862	T=0.138	0.227095	4.4321e-06
rs11511253	rs11146735	chr10:39088650	0.659207	0.964905	RP11-393J16.4	ENSG00000226447.1	Testis	C=0.861	T=0.139	0.22831	4.52208e-06
rs11511253	rs12360034	chr10:39082704	0.653401	0.964652	RP11-393J16.4	ENSG00000226447.1	Testis	C=0.862	A=0.138	0.228902	4.83965e-06
rs11511253	rs7079441	chr10:39091260	0.653401	0.964652	RP11-393J16.4	ENSG00000226447.1	Testis	C=0.862	T=0.138	0.228902	4.83965e-06
rs11511253	rs10870381	chr10:39058671	0.659207	0.964905	RP11-393J16.4	ENSG00000226447.1	Testis	C=0.861	T=0.139	0.216582	5.16568e-06
rs11511253	rs79613030	chr10:38725589	0.993439	1	SLC9B1P3	ENSG00000233867.2	Testis	G=0.815	A=0.185	-0.457267	5.82111e-06
rs11511253	rs61839484	chr10:38745750	0.993439	1	SLC9B1P3	ENSG00000233867.2	Testis	G=0.815	A=0.185	-0.457267	5.82111e-06
rs11511253	rs61840321	chr10:39063489	0.659207	0.964905	RP11-393J16.4	ENSG00000226447.1	Testis	C=0.861	T=0.139	0.229338	6.15657e-06
rs11511253	rs11597330	chr10:39008919	0.974276	1	SLC9B1P3	ENSG00000233867.2	Testis	C=0.81	T=0.19	-0.452644	6.22051e-06
rs11511253	rs200235878	chr10:38798945	0.618043	0.908084	RP11-393J16.4	ENSG00000226447.1	Testis	T=0.854	C=0.146	0.203853	7.22296e-06
rs11511253	rs10764162	chr10:38655884	0.616859	0.98546	HSD17B7P2	ENSG00000099251.14	Testis	C=0.736	T=0.264	0.298298	7.30116e-06
rs11511253	rs200474745	chr10:38808585	0.974046	0.993415	SLC9B1P3	ENSG00000233867.2	Testis	CGAATGGAATG=0.812	C=0.188	-0.451957	8.33634e-06
rs11511253	rs2474562	chr10:38520974	0.672328	0.990968	RP11-20F24.2	ENSG00000234918.1	Testis	T=0.865	G=0.135	0.349806	8.94111e-06
rs11511253	rs2474559	chr10:38492604	0.760545	0.983943	RP11-20F24.2	ENSG00000234918.1	Testis	G=0.848	A=0.152	0.332734	9.6945e-06
rs11511253	rs12775030	chr10:38802672	0.993439	1	SLC9B1P3	ENSG00000233867.2	Testis	C=0.815	T=0.185	-0.447212	9.85476e-06
rs11511253	rs11011558	chr10:38700625	0.993439	1	RP11-393J16.4	ENSG00000226447.1	Testis	G=0.815	A=0.185	0.18832	1.03598e-05
rs11511253	rs144280981	chr10:38670613	0.986906	0.993431	SLC9B1P3	ENSG00000233867.2	Testis	C=0.814	T=0.186	-0.443906	1.08517e-05
rs11511253	rs7093896	chr10:38671532	0.993439	1	SLC9B1P3	ENSG00000233867.2	Testis	A=0.815	T=0.185	-0.443906	1.08517e-05
rs11511253	rs3087759	chr10:38672144	0.993439	1	SLC9B1P3	ENSG00000233867.2	Testis	A=0.815	C=0.185	-0.443906	1.08517e-05
rs11511253	rs4934946	chr10:38679281	0.993439	1	SLC9B1P3	ENSG00000233867.2	Testis	T=0.815	C=0.185	-0.443906	1.08517e-05
rs11511253	rs11011555	chr10:38681866	0.993439	1	SLC9B1P3	ENSG00000233867.2	Testis	T=0.815	C=0.185	-0.443906	1.08517e-05
rs11511253	rs61837224	chr10:38701900	0.993439	1	SLC9B1P3	ENSG00000233867.2	Testis	G=0.815	C=0.185	-0.443906	1.08517e-05
rs11511253	rs117398853	chr10:38704378	0.993439	1	SLC9B1P3	ENSG00000233867.2	Testis	C=0.815	G=0.185	-0.443906	1.08517e-05
rs11511253	rs9663128	chr10:38717802	0.993439	1	SLC9B1P3	ENSG00000233867.2	Testis	C=0.815	G=0.185	-0.443906	1.08517e-05
rs11511253	rs7088208	chr10:38731609	0.986906	0.993431	SLC9B1P3	ENSG00000233867.2	Testis	T=0.814	C=0.186	-0.443906	1.08517e-05
rs11511253	rs117840800	chr10:38733920	0.993439	1	SLC9B1P3	ENSG00000233867.2	Testis	A=0.815	G=0.185	-0.443906	1.08517e-05
rs11511253	rs74890899	chr10:38740050	0.986895	1	SLC9B1P3	ENSG00000233867.2	Testis	C=0.816	T=0.184	-0.443906	1.08517e-05
rs11511253	rs1810634	chr10:38741861	0.993439	1	SLC9B1P3	ENSG00000233867.2	Testis	A=0.815	G=0.185	-0.443906	1.08517e-05
rs11511253	rs9664768	chr10:38748043	0.993439	1	SLC9B1P3	ENSG00000233867.2	Testis	G=0.815	A=0.185	-0.443906	1.08517e-05
rs11511253	rs72639568	chr10:38760420	0.993439	1	SLC9B1P3	ENSG00000233867.2	Testis	G=0.815	A=0.185	-0.443906	1.08517e-05
rs11511253	rs77114817	chr10:38762423	0.986895	1	SLC9B1P3	ENSG00000233867.2	Testis	T=0.816	C=0.184	-0.443906	1.08517e-05
rs11511253	rs11492515	chr10:38762753	0.993439	1	SLC9B1P3	ENSG00000233867.2	Testis	C=0.815	T=0.185	-0.443906	1.08517e-05
rs11511253	rs11492459	chr10:38765259	0.993439	1	SLC9B1P3	ENSG00000233867.2	Testis	T=0.815	C=0.185	-0.443906	1.08517e-05
rs11511253	rs200253039	chr10:38779710	0.993439	1	SLC9B1P3	ENSG00000233867.2	Testis	C=0.815	T=0.185	-0.443906	1.08517e-05
rs11511253	rs7084618	chr10:38781701	0.993439	1	SLC9B1P3	ENSG00000233867.2	Testis	A=0.815	T=0.185	-0.443906	1.08517e-05
rs11511253	rs7095113	chr10:38784074	0.993439	1	SLC9B1P3	ENSG00000233867.2	Testis	G=0.815	A=0.185	-0.443906	1.08517e-05
rs11511253	rs148773254	chr10:38785136	0.993439	1	SLC9B1P3	ENSG00000233867.2	Testis	C=0.815	T=0.185	-0.443906	1.08517e-05
rs11511253	rs4623823	chr10:38913276	0.993439	1	SLC9B1P3	ENSG00000233867.2	Testis	C=0.815	T=0.185	-0.443906	1.08517e-05
rs11511253	rs35712971	chr10:38937578	0.993439	1	SLC9B1P3	ENSG00000233867.2	Testis	A=0.815	T=0.185	-0.443906	1.08517e-05
rs11511253	rs11146894	chr10:38943032	0.986895	1	SLC9B1P3	ENSG00000233867.2	Testis	G=0.816	A=0.184	-0.443906	1.08517e-05
rs11511253	rs4572067	chr10:38950625	0.993439	1	SLC9B1P3	ENSG00000233867.2	Testis	G=0.815	T=0.185	-0.443906	1.08517e-05
rs11511253	rs11146911	chr10:38968284	1	1	SLC9B1P3	ENSG00000233867.2	Testis	C=0.814	A=0.186	-0.443906	1.08517e-05
rs11511253	rs9794215	chr10:38733027	0.967718	0.993407	SLC9B1P3	ENSG00000233867.2	Testis	C=0.811	T=0.189	-0.447942	1.09491e-05
rs11511253	rs2078283	chr10:38524476	0.773007	0.991972	RP11-20F24.2	ENSG00000234918.1	Testis	T=0.848	C=0.152	0.329623	1.12602e-05
rs11511253	rs367919155	chr10:38963306	0.993439	1	RP11-393J16.4	ENSG00000226447.1	Testis	G=0.815	C=0.185	0.188331	1.29478e-05
rs11511253	rs11595308	chr10:38995349	1	1	RP11-393J16.4	ENSG00000226447.1	Testis	C=0.814	A=0.186	0.188331	1.29478e-05
rs11511253	rs11146621	chr10:38996313	0.993466	1	RP11-393J16.4	ENSG00000226447.1	Testis	G=0.813	A=0.187	0.188331	1.29478e-05
rs11511253	rs3928516	chr10:39008797	0.993466	1	RP11-393J16.4	ENSG00000226447.1	Testis	G=0.813	T=0.187	0.188331	1.29478e-05
rs11511253	rs2310211	chr10:39011152	0.993466	1	RP11-393J16.4	ENSG00000226447.1	Testis	G=0.813	A=0.187	0.188331	1.29478e-05
rs11511253	rs11011533	chr10:38588065	0.986895	1	SLC9B1P3	ENSG00000233867.2	Testis	G=0.816	A=0.184	-0.438434	1.38176e-05
rs11511253	rs10827860	chr10:38601709	0.986895	1	SLC9B1P3	ENSG00000233867.2	Testis	G=0.816	A=0.184	-0.438434	1.38176e-05
rs11511253	rs10827862	chr10:38608731	0.986895	1	SLC9B1P3	ENSG00000233867.2	Testis	C=0.816	A=0.184	-0.438434	1.38176e-05
rs11511253	rs7917312	chr10:38613587	0.986895	1	SLC9B1P3	ENSG00000233867.2	Testis	C=0.816	T=0.184	-0.438434	1.38176e-05
rs11511253	rs11011543	chr10:38629830	0.986895	1	SLC9B1P3	ENSG00000233867.2	Testis	A=0.816	T=0.184	-0.438434	1.38176e-05
rs11511253	rs10827866	chr10:38655628	0.986895	1	SLC9B1P3	ENSG00000233867.2	Testis	G=0.816	T=0.184	-0.438434	1.38176e-05
rs11511253	rs66610970	chr10:38656358	0.986895	1	SLC9B1P3	ENSG00000233867.2	Testis	CT=0.816	C=0.184	-0.438434	1.38176e-05
rs11511253	rs138284504	chr10:38663638	0.986895	1	SLC9B1P3	ENSG00000233867.2	Testis	C=0.816	T=0.184	-0.438434	1.38176e-05
rs11511253	rs10827867	chr10:38667316	0.986895	1	SLC9B1P3	ENSG00000233867.2	Testis	T=0.816	C=0.184	-0.438434	1.38176e-05
rs11511253	rs34458842	chr10:39118899	0.967718	0.993407	RP11-393J16.4	ENSG00000226447.1	Testis	TG=0.811	T=0.189	0.188742	1.40032e-05
rs11511253	rs144280981	chr10:38670613	0.986906	0.993431	RP11-393J16.4	ENSG00000226447.1	Testis	C=0.814	T=0.186	0.186519	1.44097e-05
rs11511253	rs7093896	chr10:38671532	0.993439	1	RP11-393J16.4	ENSG00000226447.1	Testis	A=0.815	T=0.185	0.186519	1.44097e-05
rs11511253	rs3087759	chr10:38672144	0.993439	1	RP11-393J16.4	ENSG00000226447.1	Testis	A=0.815	C=0.185	0.186519	1.44097e-05
rs11511253	rs4934946	chr10:38679281	0.993439	1	RP11-393J16.4	ENSG00000226447.1	Testis	T=0.815	C=0.185	0.186519	1.44097e-05
rs11511253	rs11011555	chr10:38681866	0.993439	1	RP11-393J16.4	ENSG00000226447.1	Testis	T=0.815	C=0.185	0.186519	1.44097e-05
rs11511253	rs61837224	chr10:38701900	0.993439	1	RP11-393J16.4	ENSG00000226447.1	Testis	G=0.815	C=0.185	0.186519	1.44097e-05
rs11511253	rs117398853	chr10:38704378	0.993439	1	RP11-393J16.4	ENSG00000226447.1	Testis	C=0.815	G=0.185	0.186519	1.44097e-05
rs11511253	rs9663128	chr10:38717802	0.993439	1	RP11-393J16.4	ENSG00000226447.1	Testis	C=0.815	G=0.185	0.186519	1.44097e-05
rs11511253	rs7088208	chr10:38731609	0.986906	0.993431	RP11-393J16.4	ENSG00000226447.1	Testis	T=0.814	C=0.186	0.186519	1.44097e-05
rs11511253	rs117840800	chr10:38733920	0.993439	1	RP11-393J16.4	ENSG00000226447.1	Testis	A=0.815	G=0.185	0.186519	1.44097e-05
rs11511253	rs74890899	chr10:38740050	0.986895	1	RP11-393J16.4	ENSG00000226447.1	Testis	C=0.816	T=0.184	0.186519	1.44097e-05
rs11511253	rs1810634	chr10:38741861	0.993439	1	RP11-393J16.4	ENSG00000226447.1	Testis	A=0.815	G=0.185	0.186519	1.44097e-05
rs11511253	rs9664768	chr10:38748043	0.993439	1	RP11-393J16.4	ENSG00000226447.1	Testis	G=0.815	A=0.185	0.186519	1.44097e-05
rs11511253	rs72639568	chr10:38760420	0.993439	1	RP11-393J16.4	ENSG00000226447.1	Testis	G=0.815	A=0.185	0.186519	1.44097e-05
rs11511253	rs77114817	chr10:38762423	0.986895	1	RP11-393J16.4	ENSG00000226447.1	Testis	T=0.816	C=0.184	0.186519	1.44097e-05
rs11511253	rs11492515	chr10:38762753	0.993439	1	RP11-393J16.4	ENSG00000226447.1	Testis	C=0.815	T=0.185	0.186519	1.44097e-05
rs11511253	rs11492459	chr10:38765259	0.993439	1	RP11-393J16.4	ENSG00000226447.1	Testis	T=0.815	C=0.185	0.186519	1.44097e-05
rs11511253	rs200253039	chr10:38779710	0.993439	1	RP11-393J16.4	ENSG00000226447.1	Testis	C=0.815	T=0.185	0.186519	1.44097e-05
rs11511253	rs7084618	chr10:38781701	0.993439	1	RP11-393J16.4	ENSG00000226447.1	Testis	A=0.815	T=0.185	0.186519	1.44097e-05
rs11511253	rs7095113	chr10:38784074	0.993439	1	RP11-393J16.4	ENSG00000226447.1	Testis	G=0.815	A=0.185	0.186519	1.44097e-05
rs11511253	rs148773254	chr10:38785136	0.993439	1	RP11-393J16.4	ENSG00000226447.1	Testis	C=0.815	T=0.185	0.186519	1.44097e-05
rs11511253	rs4623823	chr10:38913276	0.993439	1	RP11-393J16.4	ENSG00000226447.1	Testis	C=0.815	T=0.185	0.186519	1.44097e-05
rs11511253	rs35712971	chr10:38937578	0.993439	1	RP11-393J16.4	ENSG00000226447.1	Testis	A=0.815	T=0.185	0.186519	1.44097e-05
rs11511253	rs11146894	chr10:38943032	0.986895	1	RP11-393J16.4	ENSG00000226447.1	Testis	G=0.816	A=0.184	0.186519	1.44097e-05
rs11511253	rs4572067	chr10:38950625	0.993439	1	RP11-393J16.4	ENSG00000226447.1	Testis	G=0.815	T=0.185	0.186519	1.44097e-05
rs11511253	rs11146911	chr10:38968284	1	1	RP11-393J16.4	ENSG00000226447.1	Testis	C=0.814	A=0.186	0.186519	1.44097e-05
rs11511253	rs10870362	chr10:38996170	0.993466	1	RP11-393J16.4	ENSG00000226447.1	Testis	G=0.813	A=0.187	0.191405	1.45115e-05
rs11511253	rs11146787	chr10:39122660	0.653075	0.956442	SLC9B1P3	ENSG00000233867.2	Testis	G=0.86	C=0.14	-0.497658	1.46715e-05
rs11511253	rs61837257	chr10:38711591	0.993439	1	SLC9B1P3	ENSG00000233867.2	Testis	C=0.815	G=0.185	-0.438946	1.58563e-05
rs11511253	rs61837257	chr10:38711591	0.993439	1	RP11-393J16.4	ENSG00000226447.1	Testis	C=0.815	G=0.185	0.186879	1.60212e-05
rs11511253	rs11597330	chr10:39008919	0.974276	1	RP11-393J16.4	ENSG00000226447.1	Testis	C=0.81	T=0.19	0.184109	1.6521e-05
rs11511253	rs12772118	chr10:39030219	0.961177	0.986831	SLC9B1P3	ENSG00000233867.2	Testis	T=0.812	G=0.188	-0.437016	1.66216e-05
rs11511253	rs11146655	chr10:39034208	0.961177	0.986831	SLC9B1P3	ENSG00000233867.2	Testis	A=0.812	G=0.188	-0.437016	1.66216e-05
rs11511253	rs9664979	chr10:39042400	0.961177	0.986831	SLC9B1P3	ENSG00000233867.2	Testis	G=0.812	A=0.188	-0.437016	1.66216e-05
rs11511253	rs10870418	chr10:39096996	0.961177	0.986831	SLC9B1P3	ENSG00000233867.2	Testis	C=0.812	T=0.188	-0.437016	1.66216e-05
rs11511253	rs7910228	chr10:39098591	0.961177	0.986831	SLC9B1P3	ENSG00000233867.2	Testis	A=0.812	T=0.188	-0.437016	1.66216e-05
rs11511253	rs4881585	chr10:39103867	0.961177	0.986831	SLC9B1P3	ENSG00000233867.2	Testis	A=0.812	G=0.188	-0.437016	1.66216e-05
rs11511253	rs11011533	chr10:38588065	0.986895	1	RP11-393J16.4	ENSG00000226447.1	Testis	G=0.816	A=0.184	0.184789	1.71339e-05
rs11511253	rs10827860	chr10:38601709	0.986895	1	RP11-393J16.4	ENSG00000226447.1	Testis	G=0.816	A=0.184	0.184789	1.71339e-05
rs11511253	rs10827862	chr10:38608731	0.986895	1	RP11-393J16.4	ENSG00000226447.1	Testis	C=0.816	A=0.184	0.184789	1.71339e-05
rs11511253	rs7917312	chr10:38613587	0.986895	1	RP11-393J16.4	ENSG00000226447.1	Testis	C=0.816	T=0.184	0.184789	1.71339e-05
rs11511253	rs11011543	chr10:38629830	0.986895	1	RP11-393J16.4	ENSG00000226447.1	Testis	A=0.816	T=0.184	0.184789	1.71339e-05
rs11511253	rs10827866	chr10:38655628	0.986895	1	RP11-393J16.4	ENSG00000226447.1	Testis	G=0.816	T=0.184	0.184789	1.71339e-05
rs11511253	rs66610970	chr10:38656358	0.986895	1	RP11-393J16.4	ENSG00000226447.1	Testis	CT=0.816	C=0.184	0.184789	1.71339e-05
rs11511253	rs138284504	chr10:38663638	0.986895	1	RP11-393J16.4	ENSG00000226447.1	Testis	C=0.816	T=0.184	0.184789	1.71339e-05
rs11511253	rs10827867	chr10:38667316	0.986895	1	RP11-393J16.4	ENSG00000226447.1	Testis	T=0.816	C=0.184	0.184789	1.71339e-05
rs11511253	rs7081059	chr10:39109324	0.961177	0.986831	SLC9B1P3	ENSG00000233867.2	Testis	C=0.812	A=0.188	-0.435187	1.72338e-05
rs11511253	rs7087510	chr10:38800335	0.891125	0.993301	SLC9B1P3	ENSG00000233867.2	Testis	G=0.798	A=0.202	-0.408301	1.75175e-05
rs11511253	rs138310998	chr10:38870781	0.891125	0.993301	SLC9B1P3	ENSG00000233867.2	Testis	G=0.798	A=0.202	-0.408301	1.75175e-05
rs11511253	rs4070543	chr10:38876101	0.891125	0.993301	SLC9B1P3	ENSG00000233867.2	Testis	G=0.798	A=0.202	-0.408301	1.75175e-05
rs11511253	rs12571329	chr10:38878810	0.891125	0.993301	SLC9B1P3	ENSG00000233867.2	Testis	G=0.798	A=0.202	-0.408301	1.75175e-05
rs11511253	rs61840410	chr10:38880697	0.891125	0.993301	SLC9B1P3	ENSG00000233867.2	Testis	C=0.798	T=0.202	-0.408301	1.75175e-05
rs11511253	rs7069025	chr10:38884430	0.891125	0.993301	SLC9B1P3	ENSG00000233867.2	Testis	G=0.798	A=0.202	-0.408301	1.75175e-05
rs11511253	rs12770432	chr10:38885725	0.891125	0.993301	SLC9B1P3	ENSG00000233867.2	Testis	G=0.798	A=0.202	-0.408301	1.75175e-05
rs11511253	rs11592779	chr10:38890975	0.872669	0.979927	SLC9B1P3	ENSG00000233867.2	Testis	C=0.799	T=0.201	-0.408301	1.75175e-05
rs11511253	rs4881586	chr10:38893471	0.86621	0.973269	SLC9B1P3	ENSG00000233867.2	Testis	C=0.8	T=0.2	-0.408301	1.75175e-05
rs11511253	rs7923903	chr10:38896261	0.879145	0.986601	SLC9B1P3	ENSG00000233867.2	Testis	G=0.798	A=0.202	-0.408301	1.75175e-05
rs11511253	rs7896006	chr10:38896410	0.879145	0.986601	SLC9B1P3	ENSG00000233867.2	Testis	C=0.798	T=0.202	-0.408301	1.75175e-05
rs11511253	rs7896545	chr10:38896746	0.879145	0.986601	SLC9B1P3	ENSG00000233867.2	Testis	C=0.798	T=0.202	-0.408301	1.75175e-05
rs11511253	rs7076099	chr10:38897916	0.879145	0.986601	SLC9B1P3	ENSG00000233867.2	Testis	G=0.798	A=0.202	-0.408301	1.75175e-05
rs11511253	rs200220357	chr10:38779655	0.993439	1	RP11-393J16.4	ENSG00000226447.1	Testis	C=0.815	T=0.185	0.186797	1.80325e-05
rs11511253	rs7095128	chr10:38784099	0.993439	1	RP11-393J16.4	ENSG00000226447.1	Testis	G=0.815	C=0.185	0.186797	1.80325e-05
rs11511253	rs11146869	chr10:38916526	0.993439	1	RP11-393J16.4	ENSG00000226447.1	Testis	A=0.815	G=0.185	0.186797	1.80325e-05
rs11511253	rs61839284	chr10:38943996	0.993439	1	RP11-393J16.4	ENSG00000226447.1	Testis	A=0.815	C=0.185	0.186797	1.80325e-05
rs11511253	rs34019437	chr10:38966185	0.993439	1	RP11-393J16.4	ENSG00000226447.1	Testis	C=0.815	T=0.185	0.186797	1.80325e-05
rs11511253	rs4326715	chr10:38996898	0.993466	1	RP11-393J16.4	ENSG00000226447.1	Testis	A=0.813	G=0.187	0.186797	1.80325e-05
rs11511253	rs2310210	chr10:39011521	0.980362	0.993396	RP11-393J16.4	ENSG00000226447.1	Testis	G=0.815	A=0.185	0.186797	1.80325e-05
rs11511253	rs7074243	chr10:39108213	0.961456	0.993399	RP11-393J16.4	ENSG00000226447.1	Testis	A=0.81	T=0.19	0.183757	1.85542e-05
rs11511253	rs11817950	chr10:39110079	0.954916	0.986815	RP11-393J16.4	ENSG00000226447.1	Testis	C=0.811	T=0.189	0.183757	1.85542e-05
rs11511253	rs11146768	chr10:39110232	0.967718	0.993407	RP11-393J16.4	ENSG00000226447.1	Testis	C=0.811	T=0.189	0.183757	1.85542e-05
rs11511253	rs4881618	chr10:38955198	0.993466	1	SLC9B1P3	ENSG00000233867.2	Testis	G=0.813	T=0.187	-0.434324	1.92668e-05
rs11511253	rs35361303	chr10:39107852	0.961177	0.986831	SLC9B1P3	ENSG00000233867.2	Testis	C=0.812	G=0.188	-0.430744	1.94274e-05
rs11511253	rs35173665	chr10:39116188	0.948722	0.986798	SLC9B1P3	ENSG00000233867.2	Testis	T=0.81	G=0.19	-0.430744	1.94274e-05
rs11511253	rs7068771	chr10:39128973	0.961177	0.986831	SLC9B1P3	ENSG00000233867.2	Testis	T=0.812	G=0.188	-0.430744	1.94274e-05
rs11511253	rs4881618	chr10:38955198	0.993466	1	RP11-393J16.4	ENSG00000226447.1	Testis	G=0.813	T=0.187	0.184315	2.07468e-05
rs11511253	rs61839915	chr10:38541367	0.980362	0.993396	RP11-393J16.4	ENSG00000226447.1	Testis	C=0.815	T=0.185	0.185181	2.1266e-05
rs11511253	rs7089593	chr10:38545593	0.980362	0.993396	RP11-393J16.4	ENSG00000226447.1	Testis	A=0.815	G=0.185	0.185181	2.1266e-05
rs11511253	rs7089975	chr10:38569998	0.980362	0.993396	RP11-393J16.4	ENSG00000226447.1	Testis	A=0.815	G=0.185	0.185181	2.1266e-05
rs11511253	rs2180800	chr10:38579233	0.980362	0.993396	RP11-393J16.4	ENSG00000226447.1	Testis	C=0.815	T=0.185	0.185181	2.1266e-05
rs11511253	rs11596501	chr10:38601415	0.986895	1	RP11-393J16.4	ENSG00000226447.1	Testis	G=0.816	A=0.184	0.185181	2.1266e-05
rs11511253	rs11011546	chr10:38633016	0.986895	1	RP11-393J16.4	ENSG00000226447.1	Testis	G=0.816	A=0.184	0.185181	2.1266e-05
rs11511253	rs11511253	chr10:38973500	1	1	RP11-393J16.4	ENSG00000226447.1	Testis	G=0.814	A=0.186	0.185392	2.15744e-05
rs11511253	rs4088497	chr10:38988853	0.993466	1	RP11-393J16.4	ENSG00000226447.1	Testis	T=0.813	C=0.187	0.187916	2.16213e-05
rs11511253	rs11146654	chr10:39031718	0.967718	0.993407	RP11-393J16.4	ENSG00000226447.1	Testis	C=0.811	T=0.189	0.183551	2.16437e-05
rs11511253	rs9731107	chr10:39048398	0.967718	0.993407	RP11-393J16.4	ENSG00000226447.1	Testis	G=0.811	A=0.189	0.183551	2.16437e-05
rs11511253	rs7071794	chr10:39054085	0.967718	0.993407	RP11-393J16.4	ENSG00000226447.1	Testis	T=0.811	A=0.189	0.183551	2.16437e-05
rs11511253	rs11146702	chr10:39062460	0.967718	0.993407	RP11-393J16.4	ENSG00000226447.1	Testis	G=0.811	A=0.189	0.183551	2.16437e-05
rs11511253	rs11146709	chr10:39066743	0.967718	0.993407	RP11-393J16.4	ENSG00000226447.1	Testis	C=0.811	T=0.189	0.183551	2.16437e-05
rs11511253	rs11146713	chr10:39067972	0.967718	0.993407	RP11-393J16.4	ENSG00000226447.1	Testis	G=0.811	T=0.189	0.183551	2.16437e-05
rs11511253	rs7068733	chr10:39071680	0.948142	0.973726	RP11-393J16.4	ENSG00000226447.1	Testis	C=0.814	G=0.186	0.183551	2.16437e-05
rs11511253	rs11597575	chr10:39077614	0.967718	0.993407	RP11-393J16.4	ENSG00000226447.1	Testis	G=0.811	C=0.189	0.183551	2.16437e-05
rs11511253	rs10870406	chr10:39087499	0.967718	0.993407	RP11-393J16.4	ENSG00000226447.1	Testis	G=0.811	A=0.189	0.183551	2.16437e-05
rs11511253	rs4881578	chr10:39095486	0.967718	0.993407	RP11-393J16.4	ENSG00000226447.1	Testis	G=0.811	A=0.189	0.183551	2.16437e-05
rs11511253	rs4881584	chr10:39095740	0.967718	0.993407	RP11-393J16.4	ENSG00000226447.1	Testis	C=0.811	T=0.189	0.183551	2.16437e-05
rs11511253	rs7099107	chr10:39097996	0.967718	0.993407	RP11-393J16.4	ENSG00000226447.1	Testis	G=0.811	A=0.189	0.183551	2.16437e-05
rs11511253	rs11146753	chr10:39098616	0.967718	0.993407	RP11-393J16.4	ENSG00000226447.1	Testis	A=0.811	G=0.189	0.183551	2.16437e-05
rs11511253	rs10870421	chr10:39099615	0.967718	0.993407	RP11-393J16.4	ENSG00000226447.1	Testis	C=0.811	A=0.189	0.183551	2.16437e-05
rs11511253	rs12773561	chr10:39117941	0.967718	0.993407	RP11-393J16.4	ENSG00000226447.1	Testis	G=0.811	C=0.189	0.183551	2.16437e-05
rs11511253	rs11146784	chr10:39120807	0.961456	0.993399	RP11-393J16.4	ENSG00000226447.1	Testis	C=0.81	T=0.19	0.183551	2.16437e-05
rs11511253	rs12357698	chr10:39129538	0.967718	0.993407	RP11-393J16.4	ENSG00000226447.1	Testis	T=0.811	A=0.189	0.183551	2.16437e-05
rs11511253	rs4556804	chr10:39129927	0.967718	0.993407	RP11-393J16.4	ENSG00000226447.1	Testis	G=0.811	A=0.189	0.183551	2.16437e-05
rs11511253	rs11511253	chr10:38973500	1	1	SLC9B1P3	ENSG00000233867.2	Testis	G=0.814	A=0.186	-0.435025	2.1775e-05
rs11511253	rs12775030	chr10:38802672	0.993439	1	RP11-393J16.4	ENSG00000226447.1	Testis	C=0.815	T=0.185	0.183227	2.1792e-05
rs11511253	rs2310280	chr10:38915964	0.986895	1	SLC9B1P3	ENSG00000233867.2	Testis	A=0.816	G=0.184	-0.434647	2.23248e-05
rs11511253	rs11146877	chr10:38922878	0.986895	1	SLC9B1P3	ENSG00000233867.2	Testis	C=0.816	T=0.184	-0.434647	2.23248e-05
rs11511253	rs12570560	chr10:38878637	0.891125	0.993301	SLC9B1P3	ENSG00000233867.2	Testis	C=0.798	G=0.202	-0.403368	2.28224e-05
rs11511253	rs12775411	chr10:39023739	0.95526	0.993391	SLC9B1P3	ENSG00000233867.2	Testis	G=0.809	A=0.191	-0.425183	2.28765e-05
rs11511253	rs12775411	chr10:39023739	0.95526	0.993391	RP11-393J16.4	ENSG00000226447.1	Testis	G=0.809	A=0.191	0.180771	2.37313e-05
rs11511253	rs1902549	chr10:39048914	0.967718	0.993407	RP11-393J16.4	ENSG00000226447.1	Testis	C=0.811	T=0.189	0.184019	2.38896e-05
rs11511253	rs12775895	chr10:39090138	0.607434	0.985401	HSD17B7P2	ENSG00000099251.14	Testis	G=0.733	A=0.267	0.285666	2.53417e-05
rs11511253	rs79613030	chr10:38725589	0.993439	1	RP11-393J16.4	ENSG00000226447.1	Testis	G=0.815	A=0.185	0.181369	2.55745e-05
rs11511253	rs61839484	chr10:38745750	0.993439	1	RP11-393J16.4	ENSG00000226447.1	Testis	G=0.815	A=0.185	0.181369	2.55745e-05
rs11511253	rs200474745	chr10:38808585	0.974046	0.993415	RP11-393J16.4	ENSG00000226447.1	Testis	CGAATGGAATG=0.812	C=0.188	0.182146	2.57777e-05
rs11511253	rs10870362	chr10:38996170	0.993466	1	SLC9B1P3	ENSG00000233867.2	Testis	G=0.813	A=0.187	-0.435844	2.655e-05
rs11511253	rs7068365	chr10:39108766	0.967718	0.993407	RP11-393J16.4	ENSG00000226447.1	Testis	C=0.811	T=0.189	0.180939	2.72108e-05
rs11511253	rs111563184	chr10:38541284	0.891243	0.947169	RP11-393J16.4	ENSG00000226447.1	Testis	G=0.815	GC=0.185	0.177495	2.75269e-05
rs11511253	rs111563184	chr10:38541284	0.891243	0.947169	SLC9B1P3	ENSG00000233867.2	Testis	G=0.815	GC=0.185	-0.416295	2.80319e-05
rs11511253	rs149200693	chr10:39019166	0.961177	0.986831	SLC9B1P3	ENSG00000233867.2	Testis	G=0.812	C=0.188	-0.429086	2.81111e-05
rs11511253	rs372035840	chr10:39019388	0.961177	0.986831	SLC9B1P3	ENSG00000233867.2	Testis	AC=0.812	A=0.188	-0.429086	2.81111e-05
rs11511253	rs10870371	chr10:39033545	0.961177	0.986831	SLC9B1P3	ENSG00000233867.2	Testis	G=0.812	A=0.188	-0.429086	2.81111e-05
rs11511253	rs11011542	chr10:38627289	0.980366	1	RP11-393J16.4	ENSG00000226447.1	Testis	C=0.817	T=0.183	0.182757	2.91084e-05
rs11511253	rs7087510	chr10:38800335	0.891125	0.993301	RP11-393J16.4	ENSG00000226447.1	Testis	G=0.798	A=0.202	0.169325	2.95325e-05
rs11511253	rs138310998	chr10:38870781	0.891125	0.993301	RP11-393J16.4	ENSG00000226447.1	Testis	G=0.798	A=0.202	0.169325	2.95325e-05
rs11511253	rs4070543	chr10:38876101	0.891125	0.993301	RP11-393J16.4	ENSG00000226447.1	Testis	G=0.798	A=0.202	0.169325	2.95325e-05
rs11511253	rs12571329	chr10:38878810	0.891125	0.993301	RP11-393J16.4	ENSG00000226447.1	Testis	G=0.798	A=0.202	0.169325	2.95325e-05
rs11511253	rs61840410	chr10:38880697	0.891125	0.993301	RP11-393J16.4	ENSG00000226447.1	Testis	C=0.798	T=0.202	0.169325	2.95325e-05
rs11511253	rs7069025	chr10:38884430	0.891125	0.993301	RP11-393J16.4	ENSG00000226447.1	Testis	G=0.798	A=0.202	0.169325	2.95325e-05
rs11511253	rs12770432	chr10:38885725	0.891125	0.993301	RP11-393J16.4	ENSG00000226447.1	Testis	G=0.798	A=0.202	0.169325	2.95325e-05
rs11511253	rs11592779	chr10:38890975	0.872669	0.979927	RP11-393J16.4	ENSG00000226447.1	Testis	C=0.799	T=0.201	0.169325	2.95325e-05
rs11511253	rs4881586	chr10:38893471	0.86621	0.973269	RP11-393J16.4	ENSG00000226447.1	Testis	C=0.8	T=0.2	0.169325	2.95325e-05
rs11511253	rs7923903	chr10:38896261	0.879145	0.986601	RP11-393J16.4	ENSG00000226447.1	Testis	G=0.798	A=0.202	0.169325	2.95325e-05
rs11511253	rs7896006	chr10:38896410	0.879145	0.986601	RP11-393J16.4	ENSG00000226447.1	Testis	C=0.798	T=0.202	0.169325	2.95325e-05
rs11511253	rs7896545	chr10:38896746	0.879145	0.986601	RP11-393J16.4	ENSG00000226447.1	Testis	C=0.798	T=0.202	0.169325	2.95325e-05
rs11511253	rs7076099	chr10:38897916	0.879145	0.986601	RP11-393J16.4	ENSG00000226447.1	Testis	G=0.798	A=0.202	0.169325	2.95325e-05
rs11511253	rs11011558	chr10:38700625	0.993439	1	SLC9B1P3	ENSG00000233867.2	Testis	G=0.815	A=0.185	-0.419563	2.95439e-05
rs11511253	rs11146699	chr10:39061320	0.967718	0.993407	RP11-393J16.4	ENSG00000226447.1	Testis	G=0.811	A=0.189	0.181992	2.99176e-05
rs11511253	rs11146654	chr10:39031718	0.967718	0.993407	SLC9B1P3	ENSG00000233867.2	Testis	C=0.811	T=0.189	-0.423683	2.99825e-05
rs11511253	rs9731107	chr10:39048398	0.967718	0.993407	SLC9B1P3	ENSG00000233867.2	Testis	G=0.811	A=0.189	-0.423683	2.99825e-05
rs11511253	rs7071794	chr10:39054085	0.967718	0.993407	SLC9B1P3	ENSG00000233867.2	Testis	T=0.811	A=0.189	-0.423683	2.99825e-05
rs11511253	rs11146702	chr10:39062460	0.967718	0.993407	SLC9B1P3	ENSG00000233867.2	Testis	G=0.811	A=0.189	-0.423683	2.99825e-05
rs11511253	rs11146709	chr10:39066743	0.967718	0.993407	SLC9B1P3	ENSG00000233867.2	Testis	C=0.811	T=0.189	-0.423683	2.99825e-05
rs11511253	rs11146713	chr10:39067972	0.967718	0.993407	SLC9B1P3	ENSG00000233867.2	Testis	G=0.811	T=0.189	-0.423683	2.99825e-05
rs11511253	rs7068733	chr10:39071680	0.948142	0.973726	SLC9B1P3	ENSG00000233867.2	Testis	C=0.814	G=0.186	-0.423683	2.99825e-05
rs11511253	rs11597575	chr10:39077614	0.967718	0.993407	SLC9B1P3	ENSG00000233867.2	Testis	G=0.811	C=0.189	-0.423683	2.99825e-05
rs11511253	rs10870406	chr10:39087499	0.967718	0.993407	SLC9B1P3	ENSG00000233867.2	Testis	G=0.811	A=0.189	-0.423683	2.99825e-05
rs11511253	rs4881578	chr10:39095486	0.967718	0.993407	SLC9B1P3	ENSG00000233867.2	Testis	G=0.811	A=0.189	-0.423683	2.99825e-05
rs11511253	rs4881584	chr10:39095740	0.967718	0.993407	SLC9B1P3	ENSG00000233867.2	Testis	C=0.811	T=0.189	-0.423683	2.99825e-05
rs11511253	rs7099107	chr10:39097996	0.967718	0.993407	SLC9B1P3	ENSG00000233867.2	Testis	G=0.811	A=0.189	-0.423683	2.99825e-05
rs11511253	rs11146753	chr10:39098616	0.967718	0.993407	SLC9B1P3	ENSG00000233867.2	Testis	A=0.811	G=0.189	-0.423683	2.99825e-05
rs11511253	rs10870421	chr10:39099615	0.967718	0.993407	SLC9B1P3	ENSG00000233867.2	Testis	C=0.811	A=0.189	-0.423683	2.99825e-05
rs11511253	rs12773561	chr10:39117941	0.967718	0.993407	SLC9B1P3	ENSG00000233867.2	Testis	G=0.811	C=0.189	-0.423683	2.99825e-05
rs11511253	rs11146784	chr10:39120807	0.961456	0.993399	SLC9B1P3	ENSG00000233867.2	Testis	C=0.81	T=0.19	-0.423683	2.99825e-05
rs11511253	rs12357698	chr10:39129538	0.967718	0.993407	SLC9B1P3	ENSG00000233867.2	Testis	T=0.811	A=0.189	-0.423683	2.99825e-05
rs11511253	rs4556804	chr10:39129927	0.967718	0.993407	SLC9B1P3	ENSG00000233867.2	Testis	G=0.811	A=0.189	-0.423683	2.99825e-05
rs11511253	rs7068365	chr10:39108766	0.967718	0.993407	SLC9B1P3	ENSG00000233867.2	Testis	C=0.811	T=0.189	-0.421815	3.10793e-05
rs11511253	rs11812823	chr10:38685156	0.986895	1	RP11-393J16.4	ENSG00000226447.1	Testis	T=0.816	C=0.184	0.181495	3.20503e-05
rs11511253	rs112309001	chr10:38713388	0.986895	1	RP11-393J16.4	ENSG00000226447.1	Testis	AG=0.816	A=0.184	0.181495	3.20503e-05
rs11511253	rs2012084	chr10:38741727	0.973898	0.986863	RP11-393J16.4	ENSG00000226447.1	Testis	T=0.814	C=0.186	0.181495	3.20503e-05
rs11511253	rs35747454	chr10:38744080	0.986895	1	RP11-393J16.4	ENSG00000226447.1	Testis	G=0.816	T=0.184	0.181495	3.20503e-05
rs11511253	rs12354584	chr10:38758159	0.986895	1	RP11-393J16.4	ENSG00000226447.1	Testis	G=0.816	T=0.184	0.181495	3.20503e-05
rs11511253	rs11511148	chr10:38761007	0.986895	1	RP11-393J16.4	ENSG00000226447.1	Testis	C=0.816	T=0.184	0.181495	3.20503e-05
rs11511253	rs11011567	chr10:38773015	0.986895	1	RP11-393J16.4	ENSG00000226447.1	Testis	A=0.816	G=0.184	0.181495	3.20503e-05
rs11511253	rs28413086	chr10:38802626	0.986895	1	RP11-393J16.4	ENSG00000226447.1	Testis	T=0.816	G=0.184	0.181495	3.20503e-05
rs11511253	rs35451472	chr10:38805760	0.986895	1	RP11-393J16.4	ENSG00000226447.1	Testis	C=0.816	T=0.184	0.181495	3.20503e-05
rs11511253	rs7070930	chr10:38808985	0.986895	1	RP11-393J16.4	ENSG00000226447.1	Testis	G=0.816	C=0.184	0.181495	3.20503e-05
rs11511253	rs80081575	chr10:38809368	0.986895	1	RP11-393J16.4	ENSG00000226447.1	Testis	G=0.816	A=0.184	0.181495	3.20503e-05
rs11511253	rs7076118	chr10:38810506	0.986895	1	RP11-393J16.4	ENSG00000226447.1	Testis	C=0.816	A=0.184	0.181495	3.20503e-05
rs11511253	rs34873071	chr10:38937396	0.986895	1	RP11-393J16.4	ENSG00000226447.1	Testis	G=0.816	T=0.184	0.181495	3.20503e-05
rs11511253	rs58673518	chr10:38942985	0.986895	1	RP11-393J16.4	ENSG00000226447.1	Testis	G=0.816	T=0.184	0.181495	3.20503e-05
rs11511253	rs2085430	chr10:38956104	0.993439	1	RP11-393J16.4	ENSG00000226447.1	Testis	C=0.815	G=0.185	0.181495	3.20503e-05
rs11511253	rs10870459	chr10:38965824	0.986895	1	RP11-393J16.4	ENSG00000226447.1	Testis	A=0.816	G=0.184	0.181495	3.20503e-05
rs11511253	rs11146613	chr10:38986850	0.993439	1	RP11-393J16.4	ENSG00000226447.1	Testis	C=0.815	T=0.185	0.181495	3.20503e-05
rs11511253	rs182246855	chr10:38998421	0.973833	0.99336	RP11-393J16.4	ENSG00000226447.1	Testis	G=0.816	A=0.184	0.181495	3.20503e-05
rs11511253	rs12359136	chr10:39003326	0.986906	0.993431	RP11-393J16.4	ENSG00000226447.1	Testis	A=0.814	T=0.186	0.181495	3.20503e-05
rs11511253	rs11146640	chr10:39011659	0.993439	1	RP11-393J16.4	ENSG00000226447.1	Testis	G=0.815	A=0.185	0.181495	3.20503e-05
rs11511253	rs36072007	chr10:39114566	0.961177	0.986831	SLC9B1P3	ENSG00000233867.2	Testis	T=0.812	TA=0.188	-0.422945	3.25841e-05
rs11511253	rs10870432	chr10:39128007	0.954916	0.986815	SLC9B1P3	ENSG00000233867.2	Testis	G=0.811	A=0.189	-0.422945	3.25841e-05
rs11511253	rs12357736	chr10:39129806	0.653075	0.956442	SLC9B1P3	ENSG00000233867.2	Testis	T=0.86	A=0.14	-0.473886	3.26258e-05
rs11511253	rs35361303	chr10:39107852	0.961177	0.986831	RP11-393J16.4	ENSG00000226447.1	Testis	C=0.812	G=0.188	0.178596	3.26979e-05
rs11511253	rs35173665	chr10:39116188	0.948722	0.986798	RP11-393J16.4	ENSG00000226447.1	Testis	T=0.81	G=0.19	0.178596	3.26979e-05
rs11511253	rs7068771	chr10:39128973	0.961177	0.986831	RP11-393J16.4	ENSG00000226447.1	Testis	T=0.812	G=0.188	0.178596	3.26979e-05
rs11511253	rs11146671	chr10:39040717	0.653401	0.964652	RP11-393J16.4	ENSG00000226447.1	Testis	C=0.862	T=0.138	0.221393	3.28528e-05
rs11511253	rs4088497	chr10:38988853	0.993466	1	SLC9B1P3	ENSG00000233867.2	Testis	T=0.813	C=0.187	-0.431626	3.28672e-05
rs11511253	rs77578626	chr10:38749167	0.967718	0.993407	RP11-393J16.4	ENSG00000226447.1	Testis	A=0.811	G=0.189	0.173996	3.36333e-05
rs11511253	rs12570560	chr10:38878637	0.891125	0.993301	RP11-393J16.4	ENSG00000226447.1	Testis	C=0.798	G=0.202	0.16822	3.41869e-05
rs11511253	rs7074243	chr10:39108213	0.961456	0.993399	SLC9B1P3	ENSG00000233867.2	Testis	A=0.81	T=0.19	-0.417568	3.47553e-05
rs11511253	rs11817950	chr10:39110079	0.954916	0.986815	SLC9B1P3	ENSG00000233867.2	Testis	C=0.811	T=0.189	-0.417568	3.47553e-05
rs11511253	rs11146768	chr10:39110232	0.967718	0.993407	SLC9B1P3	ENSG00000233867.2	Testis	C=0.811	T=0.189	-0.417568	3.47553e-05
rs11511253	rs71500456	chr10:39031056	0.967718	0.993407	RP11-393J16.4	ENSG00000226447.1	Testis	C=0.811	T=0.189	0.187009	3.7013e-05
rs11511253	rs11011501	chr10:38550823	0.967321	0.993324	RP11-393J16.4	ENSG00000226447.1	Testis	G=0.817	A=0.183	0.179898	3.75691e-05
rs11511253	rs11011509	chr10:38555277	0.973833	0.99336	RP11-393J16.4	ENSG00000226447.1	Testis	G=0.816	A=0.184	0.179898	3.75691e-05
rs11511253	rs7100199	chr10:38556138	0.96737	0.986792	RP11-393J16.4	ENSG00000226447.1	Testis	T=0.815	C=0.185	0.179898	3.75691e-05
rs11511253	rs10764157	chr10:38586639	0.980366	1	RP11-393J16.4	ENSG00000226447.1	Testis	A=0.817	G=0.183	0.179898	3.75691e-05
rs11511253	rs2021018	chr10:38591883	0.980366	1	RP11-393J16.4	ENSG00000226447.1	Testis	G=0.817	A=0.183	0.179898	3.75691e-05
rs11511253	rs7071245	chr10:38596222	0.980366	1	RP11-393J16.4	ENSG00000226447.1	Testis	G=0.817	A=0.183	0.179898	3.75691e-05
rs11511253	rs10827863	chr10:38611500	0.980366	1	RP11-393J16.4	ENSG00000226447.1	Testis	T=0.817	C=0.183	0.179898	3.75691e-05
rs11511253	rs34458842	chr10:39118899	0.967718	0.993407	SLC9B1P3	ENSG00000233867.2	Testis	TG=0.811	T=0.189	-0.420972	3.79381e-05
rs11511253	rs7089032	chr10:39108767	0.967718	0.993407	SLC9B1P3	ENSG00000233867.2	Testis	G=0.811	T=0.189	-0.424482	3.79971e-05
rs11511253	rs12772118	chr10:39030219	0.961177	0.986831	RP11-393J16.4	ENSG00000226447.1	Testis	T=0.812	G=0.188	0.178308	3.81316e-05
rs11511253	rs11146655	chr10:39034208	0.961177	0.986831	RP11-393J16.4	ENSG00000226447.1	Testis	A=0.812	G=0.188	0.178308	3.81316e-05
rs11511253	rs9664979	chr10:39042400	0.961177	0.986831	RP11-393J16.4	ENSG00000226447.1	Testis	G=0.812	A=0.188	0.178308	3.81316e-05
rs11511253	rs10870418	chr10:39096996	0.961177	0.986831	RP11-393J16.4	ENSG00000226447.1	Testis	C=0.812	T=0.188	0.178308	3.81316e-05
rs11511253	rs7910228	chr10:39098591	0.961177	0.986831	RP11-393J16.4	ENSG00000226447.1	Testis	A=0.812	T=0.188	0.178308	3.81316e-05
rs11511253	rs4881585	chr10:39103867	0.961177	0.986831	RP11-393J16.4	ENSG00000226447.1	Testis	A=0.812	G=0.188	0.178308	3.81316e-05
rs11511253	rs35949805	chr10:38874974	0.896667	0.993309	RP11-393J16.4	ENSG00000226447.1	Testis	G=0.799	A=0.201	0.170543	3.8954e-05
rs11511253	rs3970136	chr10:38875947	0.891125	0.993301	RP11-393J16.4	ENSG00000226447.1	Testis	T=0.798	C=0.202	0.170543	3.8954e-05
rs11511253	rs11146675	chr10:38886312	0.891125	0.993301	RP11-393J16.4	ENSG00000226447.1	Testis	G=0.798	T=0.202	0.170543	3.8954e-05
rs11511253	rs12358135	chr10:38902747	0.879145	0.986601	RP11-393J16.4	ENSG00000226447.1	Testis	C=0.798	T=0.202	0.170543	3.8954e-05
rs11511253	rs7089032	chr10:39108767	0.967718	0.993407	RP11-393J16.4	ENSG00000226447.1	Testis	G=0.811	T=0.189	0.1804	3.9635e-05
rs11511253	rs2505217	chr10:38483403	0.665927	0.982068	RP11-20F24.2	ENSG00000234918.1	Testis	T=0.864	C=0.136	0.30829	3.99033e-05
rs11511253	rs2489495	chr10:38502333	0.672328	0.990968	RP11-20F24.2	ENSG00000234918.1	Testis	C=0.865	T=0.135	0.30829	3.99033e-05
rs11511253	rs200474745	chr10:38808585	0.974046	0.993415	HSD17B7P2	ENSG00000099251.14	Testis	CGAATGGAATG=0.812	C=0.188	0.298994	4.05661e-05
rs11511253	rs11812823	chr10:38685156	0.986895	1	SLC9B1P3	ENSG00000233867.2	Testis	T=0.816	C=0.184	-0.42059	4.07706e-05
rs11511253	rs112309001	chr10:38713388	0.986895	1	SLC9B1P3	ENSG00000233867.2	Testis	AG=0.816	A=0.184	-0.42059	4.07706e-05
rs11511253	rs2012084	chr10:38741727	0.973898	0.986863	SLC9B1P3	ENSG00000233867.2	Testis	T=0.814	C=0.186	-0.42059	4.07706e-05
rs11511253	rs35747454	chr10:38744080	0.986895	1	SLC9B1P3	ENSG00000233867.2	Testis	G=0.816	T=0.184	-0.42059	4.07706e-05
rs11511253	rs12354584	chr10:38758159	0.986895	1	SLC9B1P3	ENSG00000233867.2	Testis	G=0.816	T=0.184	-0.42059	4.07706e-05
rs11511253	rs11511148	chr10:38761007	0.986895	1	SLC9B1P3	ENSG00000233867.2	Testis	C=0.816	T=0.184	-0.42059	4.07706e-05
rs11511253	rs11011567	chr10:38773015	0.986895	1	SLC9B1P3	ENSG00000233867.2	Testis	A=0.816	G=0.184	-0.42059	4.07706e-05
rs11511253	rs28413086	chr10:38802626	0.986895	1	SLC9B1P3	ENSG00000233867.2	Testis	T=0.816	G=0.184	-0.42059	4.07706e-05
rs11511253	rs35451472	chr10:38805760	0.986895	1	SLC9B1P3	ENSG00000233867.2	Testis	C=0.816	T=0.184	-0.42059	4.07706e-05
rs11511253	rs7070930	chr10:38808985	0.986895	1	SLC9B1P3	ENSG00000233867.2	Testis	G=0.816	C=0.184	-0.42059	4.07706e-05
rs11511253	rs80081575	chr10:38809368	0.986895	1	SLC9B1P3	ENSG00000233867.2	Testis	G=0.816	A=0.184	-0.42059	4.07706e-05
rs11511253	rs7076118	chr10:38810506	0.986895	1	SLC9B1P3	ENSG00000233867.2	Testis	C=0.816	A=0.184	-0.42059	4.07706e-05
rs11511253	rs34873071	chr10:38937396	0.986895	1	SLC9B1P3	ENSG00000233867.2	Testis	G=0.816	T=0.184	-0.42059	4.07706e-05
rs11511253	rs58673518	chr10:38942985	0.986895	1	SLC9B1P3	ENSG00000233867.2	Testis	G=0.816	T=0.184	-0.42059	4.07706e-05
rs11511253	rs2085430	chr10:38956104	0.993439	1	SLC9B1P3	ENSG00000233867.2	Testis	C=0.815	G=0.185	-0.42059	4.07706e-05
rs11511253	rs10870459	chr10:38965824	0.986895	1	SLC9B1P3	ENSG00000233867.2	Testis	A=0.816	G=0.184	-0.42059	4.07706e-05
rs11511253	rs11146613	chr10:38986850	0.993439	1	SLC9B1P3	ENSG00000233867.2	Testis	C=0.815	T=0.185	-0.42059	4.07706e-05
rs11511253	rs182246855	chr10:38998421	0.973833	0.99336	SLC9B1P3	ENSG00000233867.2	Testis	G=0.816	A=0.184	-0.42059	4.07706e-05
rs11511253	rs12359136	chr10:39003326	0.986906	0.993431	SLC9B1P3	ENSG00000233867.2	Testis	A=0.814	T=0.186	-0.42059	4.07706e-05
rs11511253	rs11146640	chr10:39011659	0.993439	1	SLC9B1P3	ENSG00000233867.2	Testis	G=0.815	A=0.185	-0.42059	4.07706e-05
rs11511253	rs10870454	chr10:38934158	0.684639	1	RP11-393J16.4	ENSG00000226447.1	Testis	G=0.865	A=0.135	0.209957	4.13617e-05
rs11511253	rs11146735	chr10:39088650	0.659207	0.964905	SLC9B1P3	ENSG00000233867.2	Testis	C=0.861	T=0.139	-0.480547	4.21631e-05
rs11511253	rs1902549	chr10:39048914	0.967718	0.993407	SLC9B1P3	ENSG00000233867.2	Testis	C=0.811	T=0.189	-0.41872	4.29756e-05
rs11511253	rs367919155	chr10:38963306	0.993439	1	SLC9B1P3	ENSG00000233867.2	Testis	G=0.815	C=0.185	-0.415583	4.30539e-05
rs11511253	rs11595308	chr10:38995349	1	1	SLC9B1P3	ENSG00000233867.2	Testis	C=0.814	A=0.186	-0.415583	4.30539e-05
rs11511253	rs11146621	chr10:38996313	0.993466	1	SLC9B1P3	ENSG00000233867.2	Testis	G=0.813	A=0.187	-0.415583	4.30539e-05
rs11511253	rs3928516	chr10:39008797	0.993466	1	SLC9B1P3	ENSG00000233867.2	Testis	G=0.813	T=0.187	-0.415583	4.30539e-05
rs11511253	rs2310211	chr10:39011152	0.993466	1	SLC9B1P3	ENSG00000233867.2	Testis	G=0.813	A=0.187	-0.415583	4.30539e-05
rs11511253	rs36072007	chr10:39114566	0.961177	0.986831	RP11-393J16.4	ENSG00000226447.1	Testis	T=0.812	TA=0.188	0.177102	4.4682e-05
rs11511253	rs10870432	chr10:39128007	0.954916	0.986815	RP11-393J16.4	ENSG00000226447.1	Testis	G=0.811	A=0.189	0.177102	4.4682e-05
rs11511253	rs2310280	chr10:38915964	0.986895	1	RP11-393J16.4	ENSG00000226447.1	Testis	A=0.816	G=0.184	0.178092	4.63053e-05
rs11511253	rs11146877	chr10:38922878	0.986895	1	RP11-393J16.4	ENSG00000226447.1	Testis	C=0.816	T=0.184	0.178092	4.63053e-05
rs11511253	rs7081059	chr10:39109324	0.961177	0.986831	RP11-393J16.4	ENSG00000226447.1	Testis	C=0.812	A=0.188	0.175762	4.74428e-05
rs11511253	rs11011538	chr10:38620733	0.678825	1	SLC9B1P3	ENSG00000233867.2	Testis	G=0.866	T=0.134	-0.463234	4.83602e-05
rs11511253	rs12360034	chr10:39082704	0.653401	0.964652	SLC9B1P3	ENSG00000233867.2	Testis	C=0.862	A=0.138	-0.479406	4.86856e-05
rs11511253	rs7079441	chr10:39091260	0.653401	0.964652	SLC9B1P3	ENSG00000233867.2	Testis	C=0.862	T=0.138	-0.479406	4.86856e-05
rs11511253	rs11146775	chr10:39113794	0.967718	0.993407	SLC9B1P3	ENSG00000233867.2	Testis	C=0.811	T=0.189	-0.422228	4.92998e-05
rs11511253	rs71500469	chr10:39063527	0.967718	0.993407	SLC9B1P3	ENSG00000233867.2	Testis	T=0.811	G=0.189	-0.423061	4.97554e-05
rs11511253	rs11146699	chr10:39061320	0.967718	0.993407	SLC9B1P3	ENSG00000233867.2	Testis	G=0.811	A=0.189	-0.415361	5.02949e-05
rs11511253	rs11011501	chr10:38550823	0.967321	0.993324	SLC9B1P3	ENSG00000233867.2	Testis	G=0.817	A=0.183	-0.415404	5.07399e-05
rs11511253	rs11011509	chr10:38555277	0.973833	0.99336	SLC9B1P3	ENSG00000233867.2	Testis	G=0.816	A=0.184	-0.415404	5.07399e-05
rs11511253	rs7100199	chr10:38556138	0.96737	0.986792	SLC9B1P3	ENSG00000233867.2	Testis	T=0.815	C=0.185	-0.415404	5.07399e-05
rs11511253	rs10764157	chr10:38586639	0.980366	1	SLC9B1P3	ENSG00000233867.2	Testis	A=0.817	G=0.183	-0.415404	5.07399e-05
rs11511253	rs2021018	chr10:38591883	0.980366	1	SLC9B1P3	ENSG00000233867.2	Testis	G=0.817	A=0.183	-0.415404	5.07399e-05
rs11511253	rs7071245	chr10:38596222	0.980366	1	SLC9B1P3	ENSG00000233867.2	Testis	G=0.817	A=0.183	-0.415404	5.07399e-05
rs11511253	rs10827863	chr10:38611500	0.980366	1	SLC9B1P3	ENSG00000233867.2	Testis	T=0.817	C=0.183	-0.415404	5.07399e-05
rs11511253	rs12571507	chr10:38634334	0.936072	0.980198	RP11-393J16.4	ENSG00000226447.1	Testis	C=0.81	T=0.19	0.172981	5.22188e-05
rs11511253	rs149200693	chr10:39019166	0.961177	0.986831	RP11-393J16.4	ENSG00000226447.1	Testis	G=0.812	C=0.188	0.176734	5.22344e-05
rs11511253	rs372035840	chr10:39019388	0.961177	0.986831	RP11-393J16.4	ENSG00000226447.1	Testis	AC=0.812	A=0.188	0.176734	5.22344e-05
rs11511253	rs10870371	chr10:39033545	0.961177	0.986831	RP11-393J16.4	ENSG00000226447.1	Testis	G=0.812	A=0.188	0.176734	5.22344e-05
rs11511253	rs12357347	chr10:39003108	0.683968	0.991099	RP11-393J16.4	ENSG00000226447.1	Testis	G=0.863	A=0.137	0.195175	5.73006e-05
rs11511253	rs11146775	chr10:39113794	0.967718	0.993407	RP11-393J16.4	ENSG00000226447.1	Testis	C=0.811	T=0.189	0.178272	5.76805e-05
rs11511253	rs61840321	chr10:39063489	0.659207	0.964905	SLC9B1P3	ENSG00000233867.2	Testis	C=0.861	T=0.139	-0.479861	5.98901e-05
rs11511253	rs12571507	chr10:38634334	0.936072	0.980198	SLC9B1P3	ENSG00000233867.2	Testis	C=0.81	T=0.19	-0.402585	6.08652e-05
rs11511253	rs11146766	chr10:39109204	0.653401	0.964652	SLC9B1P3	ENSG00000233867.2	Testis	C=0.862	T=0.138	-0.467574	6.15144e-05
rs11511253	rs2085431	chr10:39041136	0.653401	0.964652	SLC9B1P3	ENSG00000233867.2	Testis	G=0.862	A=0.138	-0.478279	6.37882e-05
rs11511253	rs11146646	chr10:39023368	0.659207	0.964905	SLC9B1P3	ENSG00000233867.2	Testis	C=0.861	T=0.139	-0.454245	6.55572e-05
rs11511253	rs11146653	chr10:39031294	0.659207	0.964905	SLC9B1P3	ENSG00000233867.2	Testis	C=0.861	T=0.139	-0.454245	6.55572e-05
rs11511253	rs12783930	chr10:39034128	0.659207	0.964905	SLC9B1P3	ENSG00000233867.2	Testis	C=0.861	T=0.139	-0.454245	6.55572e-05
rs11511253	rs35322563	chr10:39035115	0.659207	0.964905	SLC9B1P3	ENSG00000233867.2	Testis	G=0.861	T=0.139	-0.454245	6.55572e-05
rs11511253	rs11596538	chr10:39057602	0.659207	0.964905	SLC9B1P3	ENSG00000233867.2	Testis	C=0.861	A=0.139	-0.454245	6.55572e-05
rs11511253	rs7079706	chr10:39060910	0.659207	0.964905	SLC9B1P3	ENSG00000233867.2	Testis	T=0.861	G=0.139	-0.454245	6.55572e-05
rs11511253	rs7070320	chr10:39069777	0.659207	0.964905	SLC9B1P3	ENSG00000233867.2	Testis	T=0.861	A=0.139	-0.454245	6.55572e-05
rs11511253	rs7092137	chr10:39099075	0.653075	0.956442	SLC9B1P3	ENSG00000233867.2	Testis	C=0.86	T=0.14	-0.454245	6.55572e-05
rs11511253	rs76731518	chr10:39100310	0.659207	0.964905	SLC9B1P3	ENSG00000233867.2	Testis	C=0.861	T=0.139	-0.454245	6.55572e-05
rs11511253	rs12765890	chr10:39105805	0.659207	0.964905	SLC9B1P3	ENSG00000233867.2	Testis	C=0.861	T=0.139	-0.454245	6.55572e-05
rs11511253	rs111392735	chr10:39117770	0.659207	0.964905	SLC9B1P3	ENSG00000233867.2	Testis	C=0.861	T=0.139	-0.454245	6.55572e-05
rs11511253	rs11011542	chr10:38627289	0.980366	1	SLC9B1P3	ENSG00000233867.2	Testis	C=0.817	T=0.183	-0.409795	6.69314e-05
rs11511253	rs35348992	chr10:38734364	0.678825	1	SLC9B1P3	ENSG00000233867.2	Testis	A=0.866	G=0.134	-0.466756	6.71052e-05
rs11511253	rs200220357	chr10:38779655	0.993439	1	SLC9B1P3	ENSG00000233867.2	Testis	C=0.815	T=0.185	-0.407006	7.18607e-05
rs11511253	rs7095128	chr10:38784099	0.993439	1	SLC9B1P3	ENSG00000233867.2	Testis	G=0.815	C=0.185	-0.407006	7.18607e-05
rs11511253	rs11146869	chr10:38916526	0.993439	1	SLC9B1P3	ENSG00000233867.2	Testis	A=0.815	G=0.185	-0.407006	7.18607e-05
rs11511253	rs61839284	chr10:38943996	0.993439	1	SLC9B1P3	ENSG00000233867.2	Testis	A=0.815	C=0.185	-0.407006	7.18607e-05
rs11511253	rs34019437	chr10:38966185	0.993439	1	SLC9B1P3	ENSG00000233867.2	Testis	C=0.815	T=0.185	-0.407006	7.18607e-05
rs11511253	rs4326715	chr10:38996898	0.993466	1	SLC9B1P3	ENSG00000233867.2	Testis	A=0.813	G=0.187	-0.407006	7.18607e-05
rs11511253	rs2310210	chr10:39011521	0.980362	0.993396	SLC9B1P3	ENSG00000233867.2	Testis	G=0.815	A=0.185	-0.407006	7.18607e-05
rs11511253	rs74798172	chr10:38894004	0.879145	0.986601	RP11-393J16.4	ENSG00000226447.1	Testis	C=0.798	G=0.202	0.165073	7.51611e-05
rs11511253	rs10764162	chr10:38655884	0.616859	0.98546	SLC9B1P3	ENSG00000233867.2	Testis	C=0.736	T=0.264	-0.368657	7.69628e-05
rs11511253	rs35674400	chr10:38633660	0.678825	1	SLC9B1P3	ENSG00000233867.2	Testis	A=0.866	C=0.134	-0.465317	7.75893e-05
rs11511253	rs66707004	chr10:38683906	0.678825	1	SLC9B1P3	ENSG00000233867.2	Testis	T=0.866	A=0.134	-0.465317	7.75893e-05
rs11511253	rs11492514	chr10:38744503	0.678825	1	SLC9B1P3	ENSG00000233867.2	Testis	G=0.866	A=0.134	-0.465317	7.75893e-05
rs11511253	rs201467269	chr10:38758753	0.678825	1	SLC9B1P3	ENSG00000233867.2	Testis	G=0.866	A=0.134	-0.465317	7.75893e-05
rs11511253	rs61839531	chr10:38767876	0.678825	1	SLC9B1P3	ENSG00000233867.2	Testis	G=0.866	A=0.134	-0.465317	7.75893e-05
rs11511253	rs4881620	chr10:38964074	0.678825	1	SLC9B1P3	ENSG00000233867.2	Testis	C=0.866	T=0.134	-0.465317	7.75893e-05
rs11511253	rs11146605	chr10:38982327	0.678825	1	SLC9B1P3	ENSG00000233867.2	Testis	C=0.866	T=0.134	-0.465317	7.75893e-05
rs11511253	rs3878072	chr10:39008776	0.678141	0.991034	SLC9B1P3	ENSG00000233867.2	Testis	A=0.864	G=0.136	-0.465317	7.75893e-05
rs11511253	rs4567737	chr10:39114992	0.653075	0.956442	SLC9B1P3	ENSG00000233867.2	Testis	A=0.86	T=0.14	-0.444007	8.06546e-05
rs11511253	rs61839915	chr10:38541367	0.980362	0.993396	SLC9B1P3	ENSG00000233867.2	Testis	C=0.815	T=0.185	-0.401797	8.88444e-05
rs11511253	rs7089593	chr10:38545593	0.980362	0.993396	SLC9B1P3	ENSG00000233867.2	Testis	A=0.815	G=0.185	-0.401797	8.88444e-05
rs11511253	rs7089975	chr10:38569998	0.980362	0.993396	SLC9B1P3	ENSG00000233867.2	Testis	A=0.815	G=0.185	-0.401797	8.88444e-05
rs11511253	rs2180800	chr10:38579233	0.980362	0.993396	SLC9B1P3	ENSG00000233867.2	Testis	C=0.815	T=0.185	-0.401797	8.88444e-05
rs11511253	rs11596501	chr10:38601415	0.986895	1	SLC9B1P3	ENSG00000233867.2	Testis	G=0.816	A=0.184	-0.401797	8.88444e-05
rs11511253	rs11011546	chr10:38633016	0.986895	1	SLC9B1P3	ENSG00000233867.2	Testis	G=0.816	A=0.184	-0.401797	8.88444e-05
rs11511253	rs200235878	chr10:38798945	0.618043	0.908084	SLC9B1P3	ENSG00000233867.2	Testis	T=0.854	C=0.146	-0.419111	9.15487e-05
rs11511253	rs2474562	chr10:38520974	0.672328	0.990968	SLC9B1P3	ENSG00000233867.2	Testis	T=0.865	G=0.135	-0.4586	9.52209e-05
rs11511253	rs11598237	chr10:38674609	0.684639	1	SLC9B1P3	ENSG00000233867.2	Testis	C=0.865	T=0.135	-0.443256	9.80448e-05
rs11511253	rs7905850	chr10:38677501	0.684639	1	SLC9B1P3	ENSG00000233867.2	Testis	T=0.865	A=0.135	-0.443256	9.80448e-05
rs11511253	rs116385183	chr10:38696120	0.684639	1	SLC9B1P3	ENSG00000233867.2	Testis	G=0.865	A=0.135	-0.443256	9.80448e-05
rs11511253	rs11523362	chr10:38724150	0.690467	1	SLC9B1P3	ENSG00000233867.2	Testis	C=0.864	T=0.136	-0.443256	9.80448e-05
rs11511253	rs113246148	chr10:38908802	0.683968	0.991099	SLC9B1P3	ENSG00000233867.2	Testis	G=0.863	A=0.137	-0.443256	9.80448e-05
rs11511253	rs11146601	chr10:38978680	0.684639	1	SLC9B1P3	ENSG00000233867.2	Testis	C=0.865	T=0.135	-0.443256	9.80448e-05
rs11511253	rs11492601	chr10:38996576	0.683968	0.991099	SLC9B1P3	ENSG00000233867.2	Testis	C=0.863	T=0.137	-0.443256	9.80448e-05
rs11511253	rs59505605	chr10:39002459	0.683968	0.991099	SLC9B1P3	ENSG00000233867.2	Testis	A=0.863	C=0.137	-0.443256	9.80448e-05
rs11511253	rs77578626	chr10:38749167	0.967718	0.993407	SLC9B1P3	ENSG00000233867.2	Testis	A=0.811	G=0.189	-0.384183	9.8884e-05
rs11511253	rs11146671	chr10:39040717	0.653401	0.964652	SLC9B1P3	ENSG00000233867.2	Testis	C=0.862	T=0.138	-0.483916	0.000114331
rs11511253	rs17423024	chr10:38539751	0.672328	0.990968	SLC9B1P3	ENSG00000233867.2	Testis	C=0.865	T=0.135	-0.439043	0.000118604
rs11511253	rs71494839	chr10:38553415	0.666528	0.990901	SLC9B1P3	ENSG00000233867.2	Testis	C=0.866	G=0.134	-0.439043	0.000118604
rs11511253	rs11011508	chr10:38555240	0.672328	0.990968	SLC9B1P3	ENSG00000233867.2	Testis	G=0.865	A=0.135	-0.439043	0.000118604
rs11511253	rs12358852	chr10:38598955	0.678825	1	SLC9B1P3	ENSG00000233867.2	Testis	T=0.866	G=0.134	-0.439043	0.000118604
rs11511253	rs10827861	chr10:38608684	0.678825	1	SLC9B1P3	ENSG00000233867.2	Testis	T=0.866	A=0.134	-0.439043	0.000118604
rs11511253	rs71500469	chr10:39063527	0.967718	0.993407	RP11-393J16.4	ENSG00000226447.1	Testis	T=0.811	G=0.189	0.170766	0.000124019
rs11511253	rs74798172	chr10:38894004	0.879145	0.986601	SLC9B1P3	ENSG00000233867.2	Testis	C=0.798	G=0.202	-0.374116	0.000134314
rs11511253	rs2180899	chr10:38899250	0.728744	1	HSD17B7P2	ENSG00000099251.14	Testis	G=0.761	A=0.239	0.24922	0.000139726
rs11511253	rs11146912	chr10:38968609	0.690467	1	SLC9B1P3	ENSG00000233867.2	Testis	C=0.864	T=0.136	-0.440639	0.000145463
rs11511253	rs11146607	chr10:38984039	0.690467	1	SLC9B1P3	ENSG00000233867.2	Testis	T=0.864	A=0.136	-0.440639	0.000145463
rs11511253	rs71500456	chr10:39031056	0.967718	0.993407	SLC9B1P3	ENSG00000233867.2	Testis	C=0.811	T=0.189	-0.404238	0.000151192
rs11511253	rs35949805	chr10:38874974	0.896667	0.993309	SLC9B1P3	ENSG00000233867.2	Testis	G=0.799	A=0.201	-0.369141	0.0001546
rs11511253	rs3970136	chr10:38875947	0.891125	0.993301	SLC9B1P3	ENSG00000233867.2	Testis	T=0.798	C=0.202	-0.369141	0.0001546
rs11511253	rs11146675	chr10:38886312	0.891125	0.993301	SLC9B1P3	ENSG00000233867.2	Testis	G=0.798	T=0.202	-0.369141	0.0001546
rs11511253	rs12358135	chr10:38902747	0.879145	0.986601	SLC9B1P3	ENSG00000233867.2	Testis	C=0.798	T=0.202	-0.369141	0.0001546
rs11511253	rs200911607	chr10:38870340	0.629621	0.909318	SLC9B1P3	ENSG00000233867.2	Testis	G=0.852	A=0.148	-0.409268	0.00015554
rs11511253	rs113817255	chr10:38875250	0.678141	0.991034	SLC9B1P3	ENSG00000233867.2	Testis	G=0.864	A=0.136	-0.409268	0.00015554
rs11511253	rs12778402	chr10:38895600	0.606721	0.899728	SLC9B1P3	ENSG00000233867.2	Testis	G=0.854	T=0.146	-0.409268	0.00015554
rs11511253	rs12772894	chr10:38897644	0.606721	0.899728	SLC9B1P3	ENSG00000233867.2	Testis	C=0.854	A=0.146	-0.409268	0.00015554
rs11511253	rs35300351	chr10:38902240	0.606721	0.899728	SLC9B1P3	ENSG00000233867.2	Testis	C=0.854	G=0.146	-0.409268	0.00015554
rs11511253	rs142118560	chr10:38907168	0.618257	0.901074	SLC9B1P3	ENSG00000233867.2	Testis	TAA=0.852	T=0.148	-0.409268	0.00015554
rs11511253	rs11597330	chr10:39008919	0.974276	1	HSD17B7P2	ENSG00000099251.14	Testis	C=0.81	T=0.19	0.272729	0.00015722
rs11511253	rs10870454	chr10:38934158	0.684639	1	SLC9B1P3	ENSG00000233867.2	Testis	G=0.865	A=0.135	-0.454217	0.000163989
rs11511253	rs61837257	chr10:38711591	0.993439	1	HSD17B7P2	ENSG00000099251.14	Testis	C=0.815	G=0.185	0.274238	0.000177653
rs11511253	rs11011558	chr10:38700625	0.993439	1	HSD17B7P2	ENSG00000099251.14	Testis	G=0.815	A=0.185	0.268115	0.000204224
rs11511253	rs7087510	chr10:38800335	0.891125	0.993301	HSD17B7P2	ENSG00000099251.14	Testis	G=0.798	A=0.202	0.252913	0.000218034
rs11511253	rs138310998	chr10:38870781	0.891125	0.993301	HSD17B7P2	ENSG00000099251.14	Testis	G=0.798	A=0.202	0.252913	0.000218034
rs11511253	rs4070543	chr10:38876101	0.891125	0.993301	HSD17B7P2	ENSG00000099251.14	Testis	G=0.798	A=0.202	0.252913	0.000218034
rs11511253	rs12571329	chr10:38878810	0.891125	0.993301	HSD17B7P2	ENSG00000099251.14	Testis	G=0.798	A=0.202	0.252913	0.000218034
rs11511253	rs61840410	chr10:38880697	0.891125	0.993301	HSD17B7P2	ENSG00000099251.14	Testis	C=0.798	T=0.202	0.252913	0.000218034
rs11511253	rs7069025	chr10:38884430	0.891125	0.993301	HSD17B7P2	ENSG00000099251.14	Testis	G=0.798	A=0.202	0.252913	0.000218034
rs11511253	rs12770432	chr10:38885725	0.891125	0.993301	HSD17B7P2	ENSG00000099251.14	Testis	G=0.798	A=0.202	0.252913	0.000218034
rs11511253	rs11592779	chr10:38890975	0.872669	0.979927	HSD17B7P2	ENSG00000099251.14	Testis	C=0.799	T=0.201	0.252913	0.000218034
rs11511253	rs4881586	chr10:38893471	0.86621	0.973269	HSD17B7P2	ENSG00000099251.14	Testis	C=0.8	T=0.2	0.252913	0.000218034
rs11511253	rs7923903	chr10:38896261	0.879145	0.986601	HSD17B7P2	ENSG00000099251.14	Testis	G=0.798	A=0.202	0.252913	0.000218034
rs11511253	rs7896006	chr10:38896410	0.879145	0.986601	HSD17B7P2	ENSG00000099251.14	Testis	C=0.798	T=0.202	0.252913	0.000218034
rs11511253	rs7896545	chr10:38896746	0.879145	0.986601	HSD17B7P2	ENSG00000099251.14	Testis	C=0.798	T=0.202	0.252913	0.000218034
rs11511253	rs7076099	chr10:38897916	0.879145	0.986601	HSD17B7P2	ENSG00000099251.14	Testis	G=0.798	A=0.202	0.252913	0.000218034
rs11511253	rs144280981	chr10:38670613	0.986906	0.993431	HSD17B7P2	ENSG00000099251.14	Testis	C=0.814	T=0.186	0.268619	0.000218138
rs11511253	rs7093896	chr10:38671532	0.993439	1	HSD17B7P2	ENSG00000099251.14	Testis	A=0.815	T=0.185	0.268619	0.000218138
rs11511253	rs3087759	chr10:38672144	0.993439	1	HSD17B7P2	ENSG00000099251.14	Testis	A=0.815	C=0.185	0.268619	0.000218138
rs11511253	rs4934946	chr10:38679281	0.993439	1	HSD17B7P2	ENSG00000099251.14	Testis	T=0.815	C=0.185	0.268619	0.000218138
rs11511253	rs11011555	chr10:38681866	0.993439	1	HSD17B7P2	ENSG00000099251.14	Testis	T=0.815	C=0.185	0.268619	0.000218138
rs11511253	rs61837224	chr10:38701900	0.993439	1	HSD17B7P2	ENSG00000099251.14	Testis	G=0.815	C=0.185	0.268619	0.000218138
rs11511253	rs117398853	chr10:38704378	0.993439	1	HSD17B7P2	ENSG00000099251.14	Testis	C=0.815	G=0.185	0.268619	0.000218138
rs11511253	rs9663128	chr10:38717802	0.993439	1	HSD17B7P2	ENSG00000099251.14	Testis	C=0.815	G=0.185	0.268619	0.000218138
rs11511253	rs7088208	chr10:38731609	0.986906	0.993431	HSD17B7P2	ENSG00000099251.14	Testis	T=0.814	C=0.186	0.268619	0.000218138
rs11511253	rs117840800	chr10:38733920	0.993439	1	HSD17B7P2	ENSG00000099251.14	Testis	A=0.815	G=0.185	0.268619	0.000218138
rs11511253	rs74890899	chr10:38740050	0.986895	1	HSD17B7P2	ENSG00000099251.14	Testis	C=0.816	T=0.184	0.268619	0.000218138
rs11511253	rs1810634	chr10:38741861	0.993439	1	HSD17B7P2	ENSG00000099251.14	Testis	A=0.815	G=0.185	0.268619	0.000218138
rs11511253	rs9664768	chr10:38748043	0.993439	1	HSD17B7P2	ENSG00000099251.14	Testis	G=0.815	A=0.185	0.268619	0.000218138
rs11511253	rs72639568	chr10:38760420	0.993439	1	HSD17B7P2	ENSG00000099251.14	Testis	G=0.815	A=0.185	0.268619	0.000218138
rs11511253	rs77114817	chr10:38762423	0.986895	1	HSD17B7P2	ENSG00000099251.14	Testis	T=0.816	C=0.184	0.268619	0.000218138
rs11511253	rs11492515	chr10:38762753	0.993439	1	HSD17B7P2	ENSG00000099251.14	Testis	C=0.815	T=0.185	0.268619	0.000218138
rs11511253	rs11492459	chr10:38765259	0.993439	1	HSD17B7P2	ENSG00000099251.14	Testis	T=0.815	C=0.185	0.268619	0.000218138
rs11511253	rs200253039	chr10:38779710	0.993439	1	HSD17B7P2	ENSG00000099251.14	Testis	C=0.815	T=0.185	0.268619	0.000218138
rs11511253	rs7084618	chr10:38781701	0.993439	1	HSD17B7P2	ENSG00000099251.14	Testis	A=0.815	T=0.185	0.268619	0.000218138
rs11511253	rs7095113	chr10:38784074	0.993439	1	HSD17B7P2	ENSG00000099251.14	Testis	G=0.815	A=0.185	0.268619	0.000218138
rs11511253	rs148773254	chr10:38785136	0.993439	1	HSD17B7P2	ENSG00000099251.14	Testis	C=0.815	T=0.185	0.268619	0.000218138
rs11511253	rs4623823	chr10:38913276	0.993439	1	HSD17B7P2	ENSG00000099251.14	Testis	C=0.815	T=0.185	0.268619	0.000218138
rs11511253	rs35712971	chr10:38937578	0.993439	1	HSD17B7P2	ENSG00000099251.14	Testis	A=0.815	T=0.185	0.268619	0.000218138
rs11511253	rs11146894	chr10:38943032	0.986895	1	HSD17B7P2	ENSG00000099251.14	Testis	G=0.816	A=0.184	0.268619	0.000218138
rs11511253	rs4572067	chr10:38950625	0.993439	1	HSD17B7P2	ENSG00000099251.14	Testis	G=0.815	T=0.185	0.268619	0.000218138
rs11511253	rs11146911	chr10:38968284	1	1	HSD17B7P2	ENSG00000099251.14	Testis	C=0.814	A=0.186	0.268619	0.000218138
rs11511253	rs12775030	chr10:38802672	0.993439	1	HSD17B7P2	ENSG00000099251.14	Testis	C=0.815	T=0.185	0.269198	0.000220446
rs11511253	rs12775895	chr10:39090138	0.607434	0.985401	SLC9B1P3	ENSG00000233867.2	Testis	G=0.733	A=0.267	-0.351094	0.000220926
rs11511253	rs4881618	chr10:38955198	0.993466	1	HSD17B7P2	ENSG00000099251.14	Testis	G=0.813	T=0.187	0.269664	0.000226064
rs11511253	rs7068365	chr10:39108766	0.967718	0.993407	HSD17B7P2	ENSG00000099251.14	Testis	C=0.811	T=0.189	0.266104	0.00025728
rs11511253	rs7074243	chr10:39108213	0.961456	0.993399	HSD17B7P2	ENSG00000099251.14	Testis	A=0.81	T=0.19	0.26485	0.000259401
rs11511253	rs11817950	chr10:39110079	0.954916	0.986815	HSD17B7P2	ENSG00000099251.14	Testis	C=0.811	T=0.189	0.26485	0.000259401
rs11511253	rs11146768	chr10:39110232	0.967718	0.993407	HSD17B7P2	ENSG00000099251.14	Testis	C=0.811	T=0.189	0.26485	0.000259401
rs11511253	rs111563184	chr10:38541284	0.891243	0.947169	HSD17B7P2	ENSG00000099251.14	Testis	G=0.815	GC=0.185	0.260755	0.000263707
rs11511253	rs1902549	chr10:39048914	0.967718	0.993407	HSD17B7P2	ENSG00000099251.14	Testis	C=0.811	T=0.189	0.267475	0.000276602
rs11511253	rs9794215	chr10:38733027	0.967718	0.993407	RP11-393J16.4	ENSG00000226447.1	Testis	C=0.811	T=0.189	0.158486	0.000281427
rs11511253	rs11011533	chr10:38588065	0.986895	1	HSD17B7P2	ENSG00000099251.14	Testis	G=0.816	A=0.184	0.263371	0.000288025
rs11511253	rs10827860	chr10:38601709	0.986895	1	HSD17B7P2	ENSG00000099251.14	Testis	G=0.816	A=0.184	0.263371	0.000288025
rs11511253	rs10827862	chr10:38608731	0.986895	1	HSD17B7P2	ENSG00000099251.14	Testis	C=0.816	A=0.184	0.263371	0.000288025
rs11511253	rs7917312	chr10:38613587	0.986895	1	HSD17B7P2	ENSG00000099251.14	Testis	C=0.816	T=0.184	0.263371	0.000288025
rs11511253	rs11011543	chr10:38629830	0.986895	1	HSD17B7P2	ENSG00000099251.14	Testis	A=0.816	T=0.184	0.263371	0.000288025
rs11511253	rs10827866	chr10:38655628	0.986895	1	HSD17B7P2	ENSG00000099251.14	Testis	G=0.816	T=0.184	0.263371	0.000288025
rs11511253	rs66610970	chr10:38656358	0.986895	1	HSD17B7P2	ENSG00000099251.14	Testis	CT=0.816	C=0.184	0.263371	0.000288025
rs11511253	rs138284504	chr10:38663638	0.986895	1	HSD17B7P2	ENSG00000099251.14	Testis	C=0.816	T=0.184	0.263371	0.000288025
rs11511253	rs10827867	chr10:38667316	0.986895	1	HSD17B7P2	ENSG00000099251.14	Testis	T=0.816	C=0.184	0.263371	0.000288025
rs11511253	rs12570560	chr10:38878637	0.891125	0.993301	HSD17B7P2	ENSG00000099251.14	Testis	C=0.798	G=0.202	0.248378	0.000289402
rs11511253	rs11146654	chr10:39031718	0.967718	0.993407	HSD17B7P2	ENSG00000099251.14	Testis	C=0.811	T=0.189	0.261693	0.000338924
rs11511253	rs9731107	chr10:39048398	0.967718	0.993407	HSD17B7P2	ENSG00000099251.14	Testis	G=0.811	A=0.189	0.261693	0.000338924
rs11511253	rs7071794	chr10:39054085	0.967718	0.993407	HSD17B7P2	ENSG00000099251.14	Testis	T=0.811	A=0.189	0.261693	0.000338924
rs11511253	rs11146702	chr10:39062460	0.967718	0.993407	HSD17B7P2	ENSG00000099251.14	Testis	G=0.811	A=0.189	0.261693	0.000338924
rs11511253	rs11146709	chr10:39066743	0.967718	0.993407	HSD17B7P2	ENSG00000099251.14	Testis	C=0.811	T=0.189	0.261693	0.000338924
rs11511253	rs11146713	chr10:39067972	0.967718	0.993407	HSD17B7P2	ENSG00000099251.14	Testis	G=0.811	T=0.189	0.261693	0.000338924
rs11511253	rs7068733	chr10:39071680	0.948142	0.973726	HSD17B7P2	ENSG00000099251.14	Testis	C=0.814	G=0.186	0.261693	0.000338924
rs11511253	rs11597575	chr10:39077614	0.967718	0.993407	HSD17B7P2	ENSG00000099251.14	Testis	G=0.811	C=0.189	0.261693	0.000338924
rs11511253	rs10870406	chr10:39087499	0.967718	0.993407	HSD17B7P2	ENSG00000099251.14	Testis	G=0.811	A=0.189	0.261693	0.000338924
rs11511253	rs4881578	chr10:39095486	0.967718	0.993407	HSD17B7P2	ENSG00000099251.14	Testis	G=0.811	A=0.189	0.261693	0.000338924
rs11511253	rs4881584	chr10:39095740	0.967718	0.993407	HSD17B7P2	ENSG00000099251.14	Testis	C=0.811	T=0.189	0.261693	0.000338924
rs11511253	rs7099107	chr10:39097996	0.967718	0.993407	HSD17B7P2	ENSG00000099251.14	Testis	G=0.811	A=0.189	0.261693	0.000338924
rs11511253	rs11146753	chr10:39098616	0.967718	0.993407	HSD17B7P2	ENSG00000099251.14	Testis	A=0.811	G=0.189	0.261693	0.000338924
rs11511253	rs10870421	chr10:39099615	0.967718	0.993407	HSD17B7P2	ENSG00000099251.14	Testis	C=0.811	A=0.189	0.261693	0.000338924
rs11511253	rs12773561	chr10:39117941	0.967718	0.993407	HSD17B7P2	ENSG00000099251.14	Testis	G=0.811	C=0.189	0.261693	0.000338924
rs11511253	rs11146784	chr10:39120807	0.961456	0.993399	HSD17B7P2	ENSG00000099251.14	Testis	C=0.81	T=0.19	0.261693	0.000338924
rs11511253	rs12357698	chr10:39129538	0.967718	0.993407	HSD17B7P2	ENSG00000099251.14	Testis	T=0.811	A=0.189	0.261693	0.000338924
rs11511253	rs4556804	chr10:39129927	0.967718	0.993407	HSD17B7P2	ENSG00000099251.14	Testis	G=0.811	A=0.189	0.261693	0.000338924
rs11511253	rs11146699	chr10:39061320	0.967718	0.993407	HSD17B7P2	ENSG00000099251.14	Testis	G=0.811	A=0.189	0.263676	0.000342356
rs11511253	rs34458842	chr10:39118899	0.967718	0.993407	HSD17B7P2	ENSG00000099251.14	Testis	TG=0.811	T=0.189	0.261281	0.000377605
rs11511253	rs367919155	chr10:38963306	0.993439	1	HSD17B7P2	ENSG00000099251.14	Testis	G=0.815	C=0.185	0.258594	0.000400974
rs11511253	rs11595308	chr10:38995349	1	1	HSD17B7P2	ENSG00000099251.14	Testis	C=0.814	A=0.186	0.258594	0.000400974
rs11511253	rs11146621	chr10:38996313	0.993466	1	HSD17B7P2	ENSG00000099251.14	Testis	G=0.813	A=0.187	0.258594	0.000400974
rs11511253	rs3928516	chr10:39008797	0.993466	1	HSD17B7P2	ENSG00000099251.14	Testis	G=0.813	T=0.187	0.258594	0.000400974
rs11511253	rs2310211	chr10:39011152	0.993466	1	HSD17B7P2	ENSG00000099251.14	Testis	G=0.813	A=0.187	0.258594	0.000400974
rs11511253	rs71500469	chr10:39063527	0.967718	0.993407	HSD17B7P2	ENSG00000099251.14	Testis	T=0.811	G=0.189	0.265185	0.000404714
rs11511253	rs200220357	chr10:38779655	0.993439	1	HSD17B7P2	ENSG00000099251.14	Testis	C=0.815	T=0.185	0.260451	0.000406338
rs11511253	rs7095128	chr10:38784099	0.993439	1	HSD17B7P2	ENSG00000099251.14	Testis	G=0.815	C=0.185	0.260451	0.000406338
rs11511253	rs11146869	chr10:38916526	0.993439	1	HSD17B7P2	ENSG00000099251.14	Testis	A=0.815	G=0.185	0.260451	0.000406338
rs11511253	rs61839284	chr10:38943996	0.993439	1	HSD17B7P2	ENSG00000099251.14	Testis	A=0.815	C=0.185	0.260451	0.000406338
rs11511253	rs34019437	chr10:38966185	0.993439	1	HSD17B7P2	ENSG00000099251.14	Testis	C=0.815	T=0.185	0.260451	0.000406338
rs11511253	rs4326715	chr10:38996898	0.993466	1	HSD17B7P2	ENSG00000099251.14	Testis	A=0.813	G=0.187	0.260451	0.000406338
rs11511253	rs2310210	chr10:39011521	0.980362	0.993396	HSD17B7P2	ENSG00000099251.14	Testis	G=0.815	A=0.185	0.260451	0.000406338
rs11511253	rs7089032	chr10:39108767	0.967718	0.993407	HSD17B7P2	ENSG00000099251.14	Testis	G=0.811	T=0.189	0.262077	0.000406475
rs11511253	rs79613030	chr10:38725589	0.993439	1	HSD17B7P2	ENSG00000099251.14	Testis	G=0.815	A=0.185	0.25601	0.000438042
rs11511253	rs61839484	chr10:38745750	0.993439	1	HSD17B7P2	ENSG00000099251.14	Testis	G=0.815	A=0.185	0.25601	0.000438042
rs11511253	rs10870381	chr10:39058671	0.659207	0.964905	SLC9B1P3	ENSG00000233867.2	Testis	C=0.861	T=0.139	-0.394795	0.000445684
rs11511253	rs12775411	chr10:39023739	0.95526	0.993391	HSD17B7P2	ENSG00000099251.14	Testis	G=0.809	A=0.191	0.253764	0.000447905
rs11511253	rs2180899	chr10:38899250	0.728744	1	RP11-672F9.1	ENSG00000226113.1	Testis	G=0.761	A=0.239	0.240988	0.00055251
rs4554078	rs62409890	chr4:9643102	0.761289	0.943532	ENPP7P11	ENSG00000250942.1	Thyroid	T=0.037	C=0.963	0.927047	1.02967e-21
rs4554078	rs58773742	chr4:9634764	0.761289	0.943532	ENPP7P11	ENSG00000250942.1	Thyroid	A=0.037	G=0.963	0.895828	3.90854e-21
rs4554078	rs11731624	chr4:9637608	0.761289	0.943532	ENPP7P11	ENSG00000250942.1	Thyroid	A=0.037	G=0.963	0.895828	3.90854e-21
rs4554078	rs28722891	chr4:9638572	0.761289	0.943532	ENPP7P11	ENSG00000250942.1	Thyroid	T=0.037	A=0.963	0.895828	3.90854e-21
rs4554078	rs6847293	chr4:9639835	0.761289	0.943532	ENPP7P11	ENSG00000250942.1	Thyroid	T=0.037	G=0.963	0.895828	3.90854e-21
rs4554078	rs11737243	chr4:9641272	0.761289	0.943532	ENPP7P11	ENSG00000250942.1	Thyroid	T=0.037	C=0.963	0.895828	3.90854e-21
rs4554078	rs62409887	chr4:9642748	0.649066	0.805646	ENPP7P11	ENSG00000250942.1	Thyroid	G=0.043	A=0.957	0.895828	3.90854e-21
rs4554078	rs57472005	chr4:9592238	0.672893	0.887065	ENPP7P11	ENSG00000250942.1	Thyroid	C=0.963	G=0.037	-0.92271	4.61958e-21
rs4554078	rs10939424	chr4:9627379	0.740124	0.917527	ENPP7P11	ENSG00000250942.1	Thyroid	G=0.038	A=0.962	0.89131	1.25976e-20
rs4554078	rs115723792	chr4:9570902	0.619311	0.932603	ENPP7P11	ENSG00000250942.1	Thyroid	C=0.969	G=0.031	-1.07221	1.33875e-20
rs4554078	rs4974829	chr4:9571976	0.642839	0.934709	ENPP7P11	ENSG00000250942.1	Thyroid	C=0.968	T=0.032	-1.07221	1.33875e-20
rs4554078	rs4974868	chr4:9572178	0.619311	0.932603	ENPP7P11	ENSG00000250942.1	Thyroid	G=0.969	A=0.031	-1.07221	1.33875e-20
rs4554078	rs4974828	chr4:9572320	0.619311	0.932603	ENPP7P11	ENSG00000250942.1	Thyroid	A=0.969	G=0.031	-1.07221	1.33875e-20
rs4554078	rs11729940	chr4:9574743	0.619311	0.932603	ENPP7P11	ENSG00000250942.1	Thyroid	G=0.969	A=0.031	-1.07221	1.33875e-20
rs4554078	rs188525933	chr4:9575159	0.619311	0.932603	ENPP7P11	ENSG00000250942.1	Thyroid	G=0.969	A=0.031	-1.07221	1.33875e-20
rs4554078	rs140501910	chr4:9578396	0.619311	0.932603	ENPP7P11	ENSG00000250942.1	Thyroid	T=0.969	C=0.031	-1.07221	1.33875e-20
rs4554078	rs28729250	chr4:9584227	0.619311	0.932603	ENPP7P11	ENSG00000250942.1	Thyroid	G=0.969	A=0.031	-1.07221	1.33875e-20
rs4554078	rs35528248	chr4:9584355	0.619311	0.932603	ENPP7P11	ENSG00000250942.1	Thyroid	TG=0.969	T=0.031	-1.07221	1.33875e-20
rs4554078	rs55988830	chr4:9588757	0.619273	0.817186	ENPP7P11	ENSG00000250942.1	Thyroid	T=0.96	C=0.04	-1.01469	3.17162e-20
rs4554078	rs55916508	chr4:9589334	0.713748	0.940306	ENPP7P11	ENSG00000250942.1	Thyroid	C=0.965	A=0.035	-1.01469	3.17162e-20
rs4554078	rs148852793	chr4:9570929	0.619311	0.932603	ENPP7P11	ENSG00000250942.1	Thyroid	T=0.969	A=0.031	-0.976134	3.67296e-20
rs4554078	rs4974869	chr4:9571360	0.619311	0.932603	ENPP7P11	ENSG00000250942.1	Thyroid	A=0.969	G=0.031	-0.976134	3.67296e-20
rs4554078	rs115847566	chr4:9579226	0.619311	0.932603	ENPP7P11	ENSG00000250942.1	Thyroid	C=0.969	T=0.031	-0.976134	3.67296e-20
rs4554078	rs3975528	chr4:9584444	0.619311	0.932603	ENPP7P11	ENSG00000250942.1	Thyroid	T=0.969	C=0.031	-0.976134	3.67296e-20
rs4554078	rs2127793	chr4:9584728	0.619311	0.932603	ENPP7P11	ENSG00000250942.1	Thyroid	C=0.969	T=0.031	-0.976134	3.67296e-20
rs4554078	rs4260537	chr4:9678215	0.761289	0.943532	ENPP7P11	ENSG00000250942.1	Thyroid	A=0.037	G=0.963	0.879627	3.84931e-20
rs4554078	rs4974865	chr4:9587937	0.619311	0.932603	ENPP7P11	ENSG00000250942.1	Thyroid	G=0.969	A=0.031	-1.0826	5.73404e-20
rs4554078	rs62409891	chr4:9643131	0.761289	0.943532	ENPP7P11	ENSG00000250942.1	Thyroid	C=0.037	T=0.963	0.846423	6.35029e-20
rs4554078	rs7686230	chr4:9657345	0.700968	0.869418	ENPP7P11	ENSG00000250942.1	Thyroid	T=0.04	C=0.96	0.865995	1.06109e-19
rs4554078	rs6856401	chr4:9664027	0.761289	0.943532	ENPP7P11	ENSG00000250942.1	Thyroid	G=0.037	A=0.963	0.865995	1.06109e-19
rs4554078	rs10010621	chr4:9668706	0.761289	0.943532	ENPP7P11	ENSG00000250942.1	Thyroid	G=0.037	A=0.963	0.865995	1.06109e-19
rs4554078	rs4532233	chr4:9668924	0.761289	0.943532	ENPP7P11	ENSG00000250942.1	Thyroid	G=0.037	A=0.963	0.865995	1.06109e-19
rs4554078	rs9685755	chr4:9670178	0.761289	0.943532	ENPP7P11	ENSG00000250942.1	Thyroid	T=0.037	C=0.963	0.865995	1.06109e-19
rs4554078	rs6848526	chr4:9670487	0.761289	0.943532	ENPP7P11	ENSG00000250942.1	Thyroid	T=0.037	C=0.963	0.865995	1.06109e-19
rs4554078	rs7434744	chr4:9672688	0.761289	0.943532	ENPP7P11	ENSG00000250942.1	Thyroid	A=0.037	C=0.963	0.865995	1.06109e-19
rs4554078	rs4485817	chr4:9674732	0.761289	0.943532	ENPP7P11	ENSG00000250942.1	Thyroid	G=0.037	A=0.963	0.865995	1.06109e-19
rs4554078	rs4440216	chr4:9681531	0.740124	0.917527	ENPP7P11	ENSG00000250942.1	Thyroid	T=0.038	C=0.962	0.865995	1.06109e-19
rs4554078	rs6448959	chr4:9683927	0.740124	0.917527	ENPP7P11	ENSG00000250942.1	Thyroid	T=0.038	C=0.962	0.865995	1.06109e-19
rs4554078	rs13104360	chr4:9684804	0.740124	0.917527	ENPP7P11	ENSG00000250942.1	Thyroid	C=0.038	A=0.962	0.865995	1.06109e-19
rs4554078	rs6448960	chr4:9686586	0.740124	0.917527	ENPP7P11	ENSG00000250942.1	Thyroid	T=0.038	C=0.962	0.865995	1.06109e-19
rs4554078	rs7680572	chr4:9687543	0.740124	0.917527	ENPP7P11	ENSG00000250942.1	Thyroid	A=0.038	G=0.962	0.865995	1.06109e-19
rs4554078	rs9291589	chr4:9633410	0.761289	0.943532	ENPP7P11	ENSG00000250942.1	Thyroid	C=0.037	G=0.963	0.839334	1.55021e-19
rs4554078	rs6836184	chr4:9633711	0.761289	0.943532	ENPP7P11	ENSG00000250942.1	Thyroid	A=0.037	C=0.963	0.839334	1.55021e-19
rs4554078	rs6856161	chr4:9633826	0.761289	0.943532	ENPP7P11	ENSG00000250942.1	Thyroid	G=0.037	A=0.963	0.839334	1.55021e-19
rs4554078	rs6837618	chr4:9634403	0.761289	0.943532	ENPP7P11	ENSG00000250942.1	Thyroid	A=0.037	G=0.963	0.839334	1.55021e-19
rs4554078	rs6843869	chr4:9634451	0.761289	0.943532	ENPP7P11	ENSG00000250942.1	Thyroid	T=0.037	C=0.963	0.839334	1.55021e-19
rs4554078	rs59114318	chr4:9634777	0.761289	0.943532	ENPP7P11	ENSG00000250942.1	Thyroid	A=0.037	G=0.963	0.839334	1.55021e-19
rs4554078	rs59245820	chr4:9634816	0.761289	0.943532	ENPP7P11	ENSG00000250942.1	Thyroid	G=0.037	A=0.963	0.839334	1.55021e-19
rs4554078	rs10011580	chr4:9634989	0.761289	0.943532	ENPP7P11	ENSG00000250942.1	Thyroid	A=0.037	G=0.963	0.839334	1.55021e-19
rs4554078	rs6813740	chr4:9635102	0.761289	0.943532	ENPP7P11	ENSG00000250942.1	Thyroid	T=0.037	A=0.963	0.839334	1.55021e-19
rs4554078	rs72495113	chr4:9635607	0.761289	0.943532	ENPP7P11	ENSG00000250942.1	Thyroid	TTG=0.037	T=0.963	0.839334	1.55021e-19
rs4554078	rs11727601	chr4:9637799	0.761289	0.943532	ENPP7P11	ENSG00000250942.1	Thyroid	G=0.037	C=0.963	0.839334	1.55021e-19
rs4554078	rs56653599	chr4:9642038	0.761289	0.943532	ENPP7P11	ENSG00000250942.1	Thyroid	T=0.037	C=0.963	0.839334	1.55021e-19
rs4554078	rs3975529	chr4:9584477	0.641275	0.965178	ENPP7P11	ENSG00000250942.1	Thyroid	G=0.97	T=0.03	-1.04585	2.06527e-19
rs4554078	rs4547793	chr4:9591708	0.713748	0.940306	ENPP7P11	ENSG00000250942.1	Thyroid	A=0.965	C=0.035	-1.01081	2.8554e-19
rs4554078	rs149064572	chr4:9592378	0.713748	0.940306	ENPP7P11	ENSG00000250942.1	Thyroid	G=0.965	A=0.035	-1.01081	2.8554e-19
rs4554078	rs139555537	chr4:9593067	0.713748	0.940306	ENPP7P11	ENSG00000250942.1	Thyroid	C=0.965	T=0.035	-1.01081	2.8554e-19
rs4554078	rs115893429	chr4:9593818	0.713748	0.940306	ENPP7P11	ENSG00000250942.1	Thyroid	G=0.965	A=0.035	-1.01081	2.8554e-19
rs4554078	rs137855378	chr4:9594243	0.713748	0.940306	ENPP7P11	ENSG00000250942.1	Thyroid	G=0.965	T=0.035	-1.01081	2.8554e-19
rs4554078	rs147777706	chr4:9597845	0.713748	0.940306	ENPP7P11	ENSG00000250942.1	Thyroid	G=0.965	A=0.035	-1.01081	2.8554e-19
rs4554078	rs11730426	chr4:9600216	0.713748	0.940306	ENPP7P11	ENSG00000250942.1	Thyroid	G=0.965	T=0.035	-1.01081	2.8554e-19
rs4554078	rs35870323	chr4:9600326	0.713748	0.940306	ENPP7P11	ENSG00000250942.1	Thyroid	A=0.965	C=0.035	-1.01081	2.8554e-19
rs4554078	rs11734986	chr4:9601497	0.713748	0.940306	ENPP7P11	ENSG00000250942.1	Thyroid	C=0.965	T=0.035	-1.01081	2.8554e-19
rs4554078	rs4974859	chr4:9604519	0.735977	0.969275	ENPP7P11	ENSG00000250942.1	Thyroid	C=0.966	T=0.034	-1.01081	2.8554e-19
rs4554078	rs114344194	chr4:9606720	0.735977	0.969275	ENPP7P11	ENSG00000250942.1	Thyroid	T=0.966	C=0.034	-1.01081	2.8554e-19
rs4554078	rs143582873	chr4:9624071	0.78363	0.970982	ENPP7P11	ENSG00000250942.1	Thyroid	G=0.036	T=0.964	0.991759	3.10527e-19
rs4554078	rs36162019	chr4:9625137	0.78363	0.970982	ENPP7P11	ENSG00000250942.1	Thyroid	C=0.036	G=0.964	0.991759	3.10527e-19
rs4554078	rs68181151	chr4:9625690	0.78363	0.970982	ENPP7P11	ENSG00000250942.1	Thyroid	TA=0.036	T=0.964	0.991759	3.10527e-19
rs4554078	rs9999630	chr4:9625826	0.78363	0.970982	ENPP7P11	ENSG00000250942.1	Thyroid	A=0.036	G=0.964	0.991759	3.10527e-19
rs4554078	rs6837106	chr4:9626304	0.78363	0.970982	ENPP7P11	ENSG00000250942.1	Thyroid	T=0.036	C=0.964	0.991759	3.10527e-19
rs4554078	rs6837700	chr4:9626577	0.78363	0.970982	ENPP7P11	ENSG00000250942.1	Thyroid	T=0.036	C=0.964	0.991759	3.10527e-19
rs4554078	rs10939427	chr4:9628538	0.78363	0.970982	ENPP7P11	ENSG00000250942.1	Thyroid	G=0.036	A=0.964	0.991759	3.10527e-19
rs4554078	rs140355667	chr4:9578231	0.619311	0.932603	ENPP7P11	ENSG00000250942.1	Thyroid	C=0.969	G=0.031	-0.941933	5.48139e-19
rs4554078	rs10939437	chr4:9647252	0.740124	0.917527	ENPP7P11	ENSG00000250942.1	Thyroid	G=0.038	A=0.962	0.84661	7.26697e-19
rs4554078	rs150736073	chr4:9590365	0.713748	0.940306	ENPP7P11	ENSG00000250942.1	Thyroid	A=0.965	C=0.035	-0.976214	2.04146e-18
rs4554078	rs4974863	chr4:9590979	0.713748	0.940306	ENPP7P11	ENSG00000250942.1	Thyroid	C=0.965	T=0.035	-0.976214	2.04146e-18
rs4554078	rs142642407	chr4:9591168	0.713748	0.940306	ENPP7P11	ENSG00000250942.1	Thyroid	G=0.965	A=0.035	-0.976214	2.04146e-18
rs4554078	rs190948268	chr4:9591497	0.713748	0.940306	ENPP7P11	ENSG00000250942.1	Thyroid	C=0.965	T=0.035	-0.976214	2.04146e-18
rs4554078	rs116614494	chr4:9592153	0.713748	0.940306	ENPP7P11	ENSG00000250942.1	Thyroid	G=0.965	T=0.035	-0.976214	2.04146e-18
rs4554078	rs9799753	chr4:9592618	0.713748	0.940306	ENPP7P11	ENSG00000250942.1	Thyroid	T=0.965	A=0.035	-0.976214	2.04146e-18
rs4554078	rs138542917	chr4:9592759	0.713748	0.940306	ENPP7P11	ENSG00000250942.1	Thyroid	C=0.965	G=0.035	-0.976214	2.04146e-18
rs4554078	rs199960637	chr4:9592761	0.713748	0.940306	ENPP7P11	ENSG00000250942.1	Thyroid	CT=0.965	C=0.035	-0.976214	2.04146e-18
rs4554078	rs9799575	chr4:9592812	0.713748	0.940306	ENPP7P11	ENSG00000250942.1	Thyroid	G=0.965	A=0.035	-0.976214	2.04146e-18
rs4554078	rs9799779	chr4:9592870	0.713748	0.940306	ENPP7P11	ENSG00000250942.1	Thyroid	T=0.965	A=0.035	-0.976214	2.04146e-18
rs4554078	rs9799747	chr4:9592874	0.713748	0.940306	ENPP7P11	ENSG00000250942.1	Thyroid	A=0.965	C=0.035	-0.976214	2.04146e-18
rs4554078	rs9799684	chr4:9592993	0.713748	0.940306	ENPP7P11	ENSG00000250942.1	Thyroid	C=0.965	T=0.035	-0.976214	2.04146e-18
rs4554078	rs147268581	chr4:9593254	0.713748	0.940306	ENPP7P11	ENSG00000250942.1	Thyroid	G=0.965	T=0.035	-0.976214	2.04146e-18
rs4554078	rs144619625	chr4:9593363	0.713748	0.940306	ENPP7P11	ENSG00000250942.1	Thyroid	T=0.965	C=0.035	-0.976214	2.04146e-18
rs4554078	rs115282360	chr4:9593376	0.713748	0.940306	ENPP7P11	ENSG00000250942.1	Thyroid	C=0.965	T=0.035	-0.976214	2.04146e-18
rs4554078	rs73805540	chr4:9593964	0.713748	0.940306	ENPP7P11	ENSG00000250942.1	Thyroid	C=0.965	G=0.035	-0.976214	2.04146e-18
rs4554078	rs116509172	chr4:9594123	0.713748	0.940306	ENPP7P11	ENSG00000250942.1	Thyroid	A=0.965	G=0.035	-0.976214	2.04146e-18
rs4554078	rs143167350	chr4:9594342	0.713748	0.940306	ENPP7P11	ENSG00000250942.1	Thyroid	A=0.965	T=0.035	-0.976214	2.04146e-18
rs4554078	rs35332449	chr4:9594812	0.713748	0.940306	ENPP7P11	ENSG00000250942.1	Thyroid	A=0.965	G=0.035	-0.976214	2.04146e-18
rs4554078	rs35509001	chr4:9594871	0.713748	0.940306	ENPP7P11	ENSG00000250942.1	Thyroid	G=0.965	A=0.035	-0.976214	2.04146e-18
rs4554078	rs35023412	chr4:9594927	0.713748	0.940306	ENPP7P11	ENSG00000250942.1	Thyroid	A=0.965	G=0.035	-0.976214	2.04146e-18
rs4554078	rs35228193	chr4:9595003	0.713748	0.940306	ENPP7P11	ENSG00000250942.1	Thyroid	A=0.965	T=0.035	-0.976214	2.04146e-18
rs4554078	rs35583251	chr4:9595042	0.713748	0.940306	ENPP7P11	ENSG00000250942.1	Thyroid	A=0.965	C=0.035	-0.976214	2.04146e-18
rs4554078	rs56411540	chr4:9595441	0.690057	0.93855	ENPP7P11	ENSG00000250942.1	Thyroid	T=0.966	C=0.034	-0.976214	2.04146e-18
rs4554078	rs59747264	chr4:9595447	0.690057	0.93855	ENPP7P11	ENSG00000250942.1	Thyroid	A=0.966	G=0.034	-0.976214	2.04146e-18
rs4554078	rs56055745	chr4:9595453	0.690057	0.93855	ENPP7P11	ENSG00000250942.1	Thyroid	C=0.966	T=0.034	-0.976214	2.04146e-18
rs4554078	rs55813730	chr4:9595618	0.713748	0.940306	ENPP7P11	ENSG00000250942.1	Thyroid	G=0.965	A=0.035	-0.976214	2.04146e-18
rs4554078	rs9799622	chr4:9595641	0.713748	0.940306	ENPP7P11	ENSG00000250942.1	Thyroid	A=0.965	G=0.035	-0.976214	2.04146e-18
rs4554078	rs140537416	chr4:9595843	0.713748	0.940306	ENPP7P11	ENSG00000250942.1	Thyroid	G=0.965	GA=0.035	-0.976214	2.04146e-18
rs4554078	rs9799500	chr4:9595891	0.713748	0.940306	ENPP7P11	ENSG00000250942.1	Thyroid	G=0.965	A=0.035	-0.976214	2.04146e-18
rs4554078	rs9799502	chr4:9595942	0.713748	0.940306	ENPP7P11	ENSG00000250942.1	Thyroid	G=0.965	A=0.035	-0.976214	2.04146e-18
rs4554078	rs143023917	chr4:9596151	0.713748	0.940306	ENPP7P11	ENSG00000250942.1	Thyroid	A=0.965	G=0.035	-0.976214	2.04146e-18
rs4554078	rs138143241	chr4:9596395	0.713748	0.940306	ENPP7P11	ENSG00000250942.1	Thyroid	C=0.965	T=0.035	-0.976214	2.04146e-18
rs4554078	rs57171822	chr4:9596455	0.713748	0.940306	ENPP7P11	ENSG00000250942.1	Thyroid	T=0.965	A=0.035	-0.976214	2.04146e-18
rs4554078	rs117496616	chr4:9597238	0.713748	0.940306	ENPP7P11	ENSG00000250942.1	Thyroid	G=0.965	C=0.035	-0.976214	2.04146e-18
rs4554078	rs146389512	chr4:9597589	0.713748	0.940306	ENPP7P11	ENSG00000250942.1	Thyroid	G=0.965	A=0.035	-0.976214	2.04146e-18
rs4554078	rs76469957	chr4:9597617	0.713748	0.940306	ENPP7P11	ENSG00000250942.1	Thyroid	A=0.965	G=0.035	-0.976214	2.04146e-18
rs4554078	rs75043790	chr4:9597656	0.692753	0.912946	ENPP7P11	ENSG00000250942.1	Thyroid	C=0.964	G=0.036	-0.976214	2.04146e-18
rs4554078	rs76738832	chr4:9597809	0.713748	0.940306	ENPP7P11	ENSG00000250942.1	Thyroid	C=0.965	A=0.035	-0.976214	2.04146e-18
rs4554078	rs200374967	chr4:9597864	0.713748	0.940306	ENPP7P11	ENSG00000250942.1	Thyroid	GA=0.965	G=0.035	-0.976214	2.04146e-18
rs4554078	rs149095671	chr4:9597966	0.713748	0.940306	ENPP7P11	ENSG00000250942.1	Thyroid	T=0.965	C=0.035	-0.976214	2.04146e-18
rs4554078	rs114290083	chr4:9597994	0.713748	0.940306	ENPP7P11	ENSG00000250942.1	Thyroid	C=0.965	T=0.035	-0.976214	2.04146e-18
rs4554078	rs141001435	chr4:9598071	0.713748	0.940306	ENPP7P11	ENSG00000250942.1	Thyroid	T=0.965	C=0.035	-0.976214	2.04146e-18
rs4554078	rs73802906	chr4:9598448	0.713748	0.940306	ENPP7P11	ENSG00000250942.1	Thyroid	C=0.965	T=0.035	-0.976214	2.04146e-18
rs4554078	rs149737988	chr4:9599039	0.713748	0.940306	ENPP7P11	ENSG00000250942.1	Thyroid	T=0.965	A=0.035	-0.976214	2.04146e-18
rs4554078	rs372206434	chr4:9599303	0.712227	0.968344	ENPP7P11	ENSG00000250942.1	Thyroid	CAAGTCCAGAGAGAGCAAA=0.967	C=0.033	-0.976214	2.04146e-18
rs4554078	rs148075169	chr4:9599421	0.713748	0.940306	ENPP7P11	ENSG00000250942.1	Thyroid	G=0.965	A=0.035	-0.976214	2.04146e-18
rs4554078	rs78422890	chr4:9600765	0.713748	0.940306	ENPP7P11	ENSG00000250942.1	Thyroid	C=0.965	T=0.035	-0.976214	2.04146e-18
rs4554078	rs11737520	chr4:9601215	0.713748	0.940306	ENPP7P11	ENSG00000250942.1	Thyroid	T=0.965	C=0.035	-0.976214	2.04146e-18
rs4554078	rs11731628	chr4:9601348	0.713748	0.940306	ENPP7P11	ENSG00000250942.1	Thyroid	G=0.965	T=0.035	-0.976214	2.04146e-18
rs4554078	rs11735905	chr4:9601757	0.713748	0.940306	ENPP7P11	ENSG00000250942.1	Thyroid	C=0.965	G=0.035	-0.976214	2.04146e-18
rs4554078	rs4974826	chr4:9602042	0.713748	0.940306	ENPP7P11	ENSG00000250942.1	Thyroid	C=0.965	T=0.035	-0.976214	2.04146e-18
rs4554078	rs4974825	chr4:9602228	0.713748	0.940306	ENPP7P11	ENSG00000250942.1	Thyroid	C=0.965	T=0.035	-0.976214	2.04146e-18
rs4554078	rs73802912	chr4:9602497	0.713748	0.940306	ENPP7P11	ENSG00000250942.1	Thyroid	G=0.965	A=0.035	-0.976214	2.04146e-18
rs4554078	rs4974824	chr4:9602608	0.713748	0.940306	ENPP7P11	ENSG00000250942.1	Thyroid	T=0.965	C=0.035	-0.976214	2.04146e-18
rs4554078	rs4974823	chr4:9602719	0.713748	0.940306	ENPP7P11	ENSG00000250942.1	Thyroid	G=0.965	A=0.035	-0.976214	2.04146e-18
rs4554078	rs200274022	chr4:9604033	0.735977	0.969275	ENPP7P11	ENSG00000250942.1	Thyroid	A=0.966	ACAATTGTT=0.034	-0.976214	2.04146e-18
rs4554078	rs4974861	chr4:9604139	0.713748	0.940306	ENPP7P11	ENSG00000250942.1	Thyroid	C=0.965	T=0.035	-0.976214	2.04146e-18
rs4554078	rs9799674	chr4:9606025	0.735977	0.969275	ENPP7P11	ENSG00000250942.1	Thyroid	G=0.966	C=0.034	-0.976214	2.04146e-18
rs4554078	rs56873393	chr4:9606840	0.735977	0.969275	ENPP7P11	ENSG00000250942.1	Thyroid	T=0.966	A=0.034	-0.976214	2.04146e-18
rs4554078	rs4974858	chr4:9607122	0.735977	0.969275	ENPP7P11	ENSG00000250942.1	Thyroid	A=0.966	G=0.034	-0.976214	2.04146e-18
rs4554078	rs4974856	chr4:9607691	0.735977	0.969275	ENPP7P11	ENSG00000250942.1	Thyroid	G=0.966	C=0.034	-0.976214	2.04146e-18
rs4554078	rs2077679	chr4:9608089	0.735977	0.969275	ENPP7P11	ENSG00000250942.1	Thyroid	G=0.966	A=0.034	-0.976214	2.04146e-18
rs4554078	rs1961552	chr4:9608306	0.735977	0.969275	ENPP7P11	ENSG00000250942.1	Thyroid	A=0.966	C=0.034	-0.976214	2.04146e-18
rs4554078	rs11733660	chr4:9608377	0.735977	0.969275	ENPP7P11	ENSG00000250942.1	Thyroid	G=0.966	C=0.034	-0.976214	2.04146e-18
rs4554078	rs4974854	chr4:9609087	0.735977	0.969275	ENPP7P11	ENSG00000250942.1	Thyroid	A=0.966	G=0.034	-0.976214	2.04146e-18
rs4554078	rs4974853	chr4:9609115	0.735977	0.969275	ENPP7P11	ENSG00000250942.1	Thyroid	G=0.966	C=0.034	-0.976214	2.04146e-18
rs4554078	rs7375281	chr4:9609506	0.735977	0.969275	ENPP7P11	ENSG00000250942.1	Thyroid	C=0.966	T=0.034	-0.99973	2.12294e-18
rs4554078	rs7375292	chr4:9609618	0.735977	0.969275	ENPP7P11	ENSG00000250942.1	Thyroid	C=0.966	T=0.034	-0.99973	2.12294e-18
rs4554078	rs11724183	chr4:9609894	0.735977	0.969275	ENPP7P11	ENSG00000250942.1	Thyroid	A=0.966	G=0.034	-0.99973	2.12294e-18
rs4554078	rs11726515	chr4:9611214	0.735977	0.969275	ENPP7P11	ENSG00000250942.1	Thyroid	T=0.966	C=0.034	-0.99973	2.12294e-18
rs4554078	rs143734288	chr4:9611958	0.735977	0.969275	ENPP7P11	ENSG00000250942.1	Thyroid	A=0.966	C=0.034	-0.99973	2.12294e-18
rs4554078	rs11735475	chr4:9614926	0.78363	0.970982	ENPP7P11	ENSG00000250942.1	Thyroid	G=0.964	T=0.036	-0.99973	2.12294e-18
rs4554078	rs148146452	chr4:9624028	0.78363	0.970982	ENPP7P11	ENSG00000250942.1	Thyroid	G=0.036	A=0.964	0.99973	2.12294e-18
rs4554078	rs9995183	chr4:9625793	0.78363	0.970982	ENPP7P11	ENSG00000250942.1	Thyroid	C=0.036	A=0.964	0.99973	2.12294e-18
rs4554078	rs9998663	chr4:9627053	0.78363	0.970982	ENPP7P11	ENSG00000250942.1	Thyroid	C=0.036	T=0.964	0.99973	2.12294e-18
rs4554078	rs10939423	chr4:9627362	0.78363	0.970982	ENPP7P11	ENSG00000250942.1	Thyroid	A=0.036	G=0.964	0.99973	2.12294e-18
rs4554078	rs11939895	chr4:9630402	0.78363	0.970982	ENPP7P11	ENSG00000250942.1	Thyroid	T=0.036	C=0.964	0.99973	2.12294e-18
rs4554078	rs6836196	chr4:9633728	0.78363	0.970982	ENPP7P11	ENSG00000250942.1	Thyroid	A=0.036	G=0.964	0.99973	2.12294e-18
rs4554078	rs13128072	chr4:9636572	0.78363	0.970982	ENPP7P11	ENSG00000250942.1	Thyroid	G=0.036	A=0.964	0.99973	2.12294e-18
rs4554078	rs74959652	chr4:9638952	0.78363	0.970982	ENPP7P11	ENSG00000250942.1	Thyroid	C=0.036	G=0.964	0.99973	2.12294e-18
rs4554078	rs62409884	chr4:9642370	0.78363	0.970982	ENPP7P11	ENSG00000250942.1	Thyroid	T=0.036	C=0.964	0.99973	2.12294e-18
rs4554078	rs56323944	chr4:9642872	0.78363	0.970982	ENPP7P11	ENSG00000250942.1	Thyroid	T=0.036	G=0.964	0.99973	2.12294e-18
rs4554078	rs139955010	chr4:9643563	0.78363	0.970982	ENPP7P11	ENSG00000250942.1	Thyroid	G=0.036	T=0.964	0.99973	2.12294e-18
rs4554078	rs11734925	chr4:9644507	0.78363	0.970982	ENPP7P11	ENSG00000250942.1	Thyroid	G=0.036	A=0.964	0.99973	2.12294e-18
rs4554078	rs4406018	chr4:9645618	0.78363	0.970982	ENPP7P11	ENSG00000250942.1	Thyroid	A=0.036	C=0.964	0.99973	2.12294e-18
rs4554078	rs7654169	chr4:9654071	0.807247	1	ENPP7P11	ENSG00000250942.1	Thyroid	T=0.035	C=0.965	0.99973	2.12294e-18
rs4554078	rs35311581	chr4:9660341	0.78363	0.970982	ENPP7P11	ENSG00000250942.1	Thyroid	C=0.036	CAT=0.964	0.99973	2.12294e-18
rs4554078	rs10014571	chr4:9662181	0.807247	1	ENPP7P11	ENSG00000250942.1	Thyroid	C=0.035	T=0.965	0.99973	2.12294e-18
rs4554078	rs6855355	chr4:9672120	0.807247	1	ENPP7P11	ENSG00000250942.1	Thyroid	A=0.035	T=0.965	0.99973	2.12294e-18
rs4554078	rs6844051	chr4:9677232	0.807247	1	ENPP7P11	ENSG00000250942.1	Thyroid	C=0.035	T=0.965	0.99973	2.12294e-18
rs4554078	rs10939458	chr4:9677951	0.807247	1	ENPP7P11	ENSG00000250942.1	Thyroid	T=0.035	C=0.965	0.99973	2.12294e-18
rs4554078	rs10002984	chr4:9680733	0.78363	0.970982	ENPP7P11	ENSG00000250942.1	Thyroid	T=0.036	C=0.964	0.99973	2.12294e-18
rs4554078	rs6853779	chr4:9684468	0.78363	0.970982	ENPP7P11	ENSG00000250942.1	Thyroid	A=0.036	G=0.964	0.99973	2.12294e-18
rs4554078	rs10014408	chr4:9695145	0.807247	1	ENPP7P11	ENSG00000250942.1	Thyroid	T=0.035	C=0.965	0.99973	2.12294e-18
rs4554078	rs9761757	chr4:9696996	0.807247	1	ENPP7P11	ENSG00000250942.1	Thyroid	T=0.035	C=0.965	0.99973	2.12294e-18
rs4554078	rs149930076	chr4:9591979	0.713748	0.940306	ENPP7P11	ENSG00000250942.1	Thyroid	C=0.965	T=0.035	-0.976186	2.48713e-18
rs4554078	rs142443233	chr4:9605502	0.735977	0.969275	ENPP7P11	ENSG00000250942.1	Thyroid	C=0.966	T=0.034	-0.971979	2.58572e-18
rs4554078	rs71179468	chr4:9670623	0.761289	0.943532	ENPP7P11	ENSG00000250942.1	Thyroid	A=0.037	ACT=0.963	0.975142	2.87208e-18
rs4554078	rs149630666	chr4:9598726	0.713748	0.940306	ENPP7P11	ENSG00000250942.1	Thyroid	G=0.965	T=0.035	-0.98924	4.4308e-18
rs4554078	rs9683933	chr4:9594670	0.672893	0.887065	ENPP7P11	ENSG00000250942.1	Thyroid	G=0.963	A=0.037	-0.8089	6.49208e-18
rs4554078	rs116079424	chr4:9593204	0.713748	0.940306	ENPP7P11	ENSG00000250942.1	Thyroid	T=0.965	C=0.035	-0.946969	1.24255e-17
rs4554078	rs56746271	chr4:9610873	0.735977	0.969275	ENPP7P11	ENSG00000250942.1	Thyroid	G=0.966	T=0.034	-0.965088	1.41557e-17
rs4554078	rs55934031	chr4:9613756	0.78363	0.970982	ENPP7P11	ENSG00000250942.1	Thyroid	G=0.964	A=0.036	-0.965088	1.41557e-17
rs4554078	rs4974815	chr4:9614158	0.78363	0.970982	ENPP7P11	ENSG00000250942.1	Thyroid	G=0.964	T=0.036	-0.965088	1.41557e-17
rs4554078	rs4974812	chr4:9614598	0.78363	0.970982	ENPP7P11	ENSG00000250942.1	Thyroid	A=0.964	C=0.036	-0.965088	1.41557e-17
rs4554078	rs6448881	chr4:9621124	0.78363	0.970982	ENPP7P11	ENSG00000250942.1	Thyroid	T=0.036	G=0.964	0.965088	1.41557e-17
rs4554078	rs6837988	chr4:9634543	0.78363	0.970982	ENPP7P11	ENSG00000250942.1	Thyroid	A=0.036	G=0.964	0.965088	1.41557e-17
rs4554078	rs113051734	chr4:9631246	0.700968	0.869418	ENPP7P11	ENSG00000250942.1	Thyroid	A=0.04	G=0.96	0.747822	1.79394e-17
rs4554078	rs113355114	chr4:9631117	0.78363	0.970982	ENPP7P11	ENSG00000250942.1	Thyroid	A=0.036	G=0.964	0.95378	3.52044e-17
rs4554078	rs7440232	chr4:9651744	0.807247	1	ENPP7P11	ENSG00000250942.1	Thyroid	T=0.035	C=0.965	0.908673	4.6772e-17
rs4554078	rs56293131	chr4:9652279	0.78363	0.970982	ENPP7P11	ENSG00000250942.1	Thyroid	G=0.036	A=0.964	0.908673	4.6772e-17
rs4554078	rs6843809	chr4:9655294	0.807247	1	ENPP7P11	ENSG00000250942.1	Thyroid	G=0.035	A=0.965	0.908673	4.6772e-17
rs4554078	rs6812811	chr4:9672000	0.807247	1	ENPP7P11	ENSG00000250942.1	Thyroid	T=0.035	C=0.965	0.908673	4.6772e-17
rs4554078	rs4554077	chr4:9674736	0.807247	1	ENPP7P11	ENSG00000250942.1	Thyroid	G=0.035	C=0.965	0.908673	4.6772e-17
rs4554078	rs6858093	chr4:9681650	0.78363	0.970982	ENPP7P11	ENSG00000250942.1	Thyroid	G=0.036	A=0.964	0.908673	4.6772e-17
rs4554078	rs6829800	chr4:9685856	0.78363	0.970982	ENPP7P11	ENSG00000250942.1	Thyroid	A=0.036	G=0.964	0.908673	4.6772e-17
rs4554078	rs12506622	chr4:9690369	0.78363	0.970982	ENPP7P11	ENSG00000250942.1	Thyroid	T=0.036	C=0.964	0.908673	4.6772e-17
rs4554078	rs6823671	chr4:9692517	0.807247	1	ENPP7P11	ENSG00000250942.1	Thyroid	A=0.035	G=0.965	0.908673	4.6772e-17
rs4554078	rs6829292	chr4:9692892	0.807247	1	ENPP7P11	ENSG00000250942.1	Thyroid	A=0.035	G=0.965	0.908673	4.6772e-17
rs4554078	rs7678732	chr4:9693253	0.807247	1	ENPP7P11	ENSG00000250942.1	Thyroid	T=0.035	C=0.965	0.908673	4.6772e-17
rs4554078	rs4974866	chr4:9575646	0.619311	0.932603	ENPP7P11	ENSG00000250942.1	Thyroid	C=0.969	T=0.031	-1.02069	5.64699e-17
rs4554078	rs76304666	chr4:9590479	0.713748	0.940306	ENPP7P11	ENSG00000250942.1	Thyroid	G=0.965	A=0.035	-0.926544	6.55169e-17
rs4554078	rs139590336	chr4:9612695	0.78363	0.970982	ENPP7P11	ENSG00000250942.1	Thyroid	G=0.964	A=0.036	-0.93518	8.31166e-17
rs4554078	rs4974818	chr4:9612995	0.78363	0.970982	ENPP7P11	ENSG00000250942.1	Thyroid	G=0.964	T=0.036	-0.93518	8.31166e-17
rs4554078	rs4974816	chr4:9613067	0.78363	0.970982	ENPP7P11	ENSG00000250942.1	Thyroid	G=0.964	A=0.036	-0.93518	8.31166e-17
rs4554078	rs6836875	chr4:9626757	0.740124	0.917527	ENPP7P11	ENSG00000250942.1	Thyroid	A=0.038	G=0.962	0.731698	9.65723e-17
rs4554078	rs7654517	chr4:9620028	0.740124	0.917527	ENPP7P11	ENSG00000250942.1	Thyroid	A=0.038	G=0.962	0.733863	1.37613e-16
rs4554078	rs7661238	chr4:9620481	0.740124	0.917527	ENPP7P11	ENSG00000250942.1	Thyroid	T=0.038	C=0.962	0.733863	1.37613e-16
rs4554078	rs6448878	chr4:9620623	0.740124	0.917527	ENPP7P11	ENSG00000250942.1	Thyroid	G=0.038	A=0.962	0.733863	1.37613e-16
rs4554078	rs6448879	chr4:9620994	0.740124	0.917527	ENPP7P11	ENSG00000250942.1	Thyroid	T=0.038	C=0.962	0.733863	1.37613e-16
rs4554078	rs6448882	chr4:9621131	0.740124	0.917527	ENPP7P11	ENSG00000250942.1	Thyroid	A=0.038	G=0.962	0.733863	1.37613e-16
rs4554078	rs4352476	chr4:9621475	0.740124	0.917527	ENPP7P11	ENSG00000250942.1	Thyroid	C=0.038	T=0.962	0.733863	1.37613e-16
rs4554078	rs4558872	chr4:9621642	0.740124	0.917527	ENPP7P11	ENSG00000250942.1	Thyroid	A=0.038	C=0.962	0.733863	1.37613e-16
rs4554078	rs4504250	chr4:9621700	0.740124	0.917527	ENPP7P11	ENSG00000250942.1	Thyroid	T=0.038	C=0.962	0.733863	1.37613e-16
rs4554078	rs79887705	chr4:9622505	0.740124	0.917527	ENPP7P11	ENSG00000250942.1	Thyroid	T=0.038	C=0.962	0.733863	1.37613e-16
rs4554078	rs140039949	chr4:9622953	0.665543	0.825891	ENPP7P11	ENSG00000250942.1	Thyroid	CAT=0.042	C=0.958	0.733863	1.37613e-16
rs4554078	rs7693408	chr4:9623110	0.740124	0.917527	ENPP7P11	ENSG00000250942.1	Thyroid	G=0.038	C=0.962	0.733863	1.37613e-16
rs4554078	rs10002614	chr4:9626095	0.740124	0.917527	ENPP7P11	ENSG00000250942.1	Thyroid	T=0.038	C=0.962	0.733863	1.37613e-16
rs4554078	rs6836718	chr4:9626703	0.740124	0.917527	ENPP7P11	ENSG00000250942.1	Thyroid	A=0.038	G=0.962	0.733863	1.37613e-16
rs4554078	rs7666466	chr4:9629503	0.740124	0.917527	ENPP7P11	ENSG00000250942.1	Thyroid	G=0.038	T=0.962	0.733863	1.37613e-16
rs4554078	rs10939428	chr4:9630041	0.740124	0.917527	ENPP7P11	ENSG00000250942.1	Thyroid	A=0.038	G=0.962	0.733863	1.37613e-16
rs4554078	rs11729458	chr4:9630071	0.740124	0.917527	ENPP7P11	ENSG00000250942.1	Thyroid	A=0.038	T=0.962	0.733863	1.37613e-16
rs4554078	rs11939928	chr4:9630491	0.740124	0.917527	ENPP7P11	ENSG00000250942.1	Thyroid	T=0.038	G=0.962	0.733863	1.37613e-16
rs4554078	rs11933525	chr4:9630504	0.740124	0.917527	ENPP7P11	ENSG00000250942.1	Thyroid	G=0.038	A=0.962	0.733863	1.37613e-16
rs4554078	rs12505789	chr4:9630602	0.740124	0.917527	ENPP7P11	ENSG00000250942.1	Thyroid	A=0.038	G=0.962	0.733863	1.37613e-16
rs4554078	rs142275227	chr4:9631513	0.740124	0.917527	ENPP7P11	ENSG00000250942.1	Thyroid	T=0.038	C=0.962	0.733863	1.37613e-16
rs4554078	rs78469741	chr4:9631526	0.740124	0.917527	ENPP7P11	ENSG00000250942.1	Thyroid	C=0.038	T=0.962	0.733863	1.37613e-16
rs4554078	rs11733921	chr4:9632876	0.740124	0.917527	ENPP7P11	ENSG00000250942.1	Thyroid	T=0.038	C=0.962	0.733863	1.37613e-16
rs4554078	rs148536222	chr4:9592032	0.713748	0.940306	ENPP7P11	ENSG00000250942.1	Thyroid	C=0.965	T=0.035	-0.904475	1.77806e-16
rs4554078	rs9291604	chr4:9696677	0.807247	1	ENPP7P11	ENSG00000250942.1	Thyroid	T=0.035	C=0.965	0.871554	5.88546e-16
rs4554078	rs11731656	chr4:9691910	0.807247	1	ENPP7P11	ENSG00000250942.1	Thyroid	A=0.035	G=0.965	0.836824	6.9355e-16
rs4554078	rs13148606	chr4:9660864	0.78363	0.970982	ENPP7P11	ENSG00000250942.1	Thyroid	C=0.036	T=0.964	0.892698	9.60876e-16
rs4554078	rs7691166	chr4:9687673	0.78363	0.970982	ENPP7P11	ENSG00000250942.1	Thyroid	T=0.036	C=0.964	0.845339	9.85753e-16
rs4554078	rs13120469	chr4:9623671	0.677489	0.86607	ENPP7P11	ENSG00000250942.1	Thyroid	C=0.039	G=0.961	0.685431	2.4183e-15
rs4554078	rs10005684	chr4:9626897	0.740124	0.917527	ENPP7P11	ENSG00000250942.1	Thyroid	T=0.038	G=0.962	0.699343	5.08275e-15
rs4554078	rs76661809	chr4:9621927	0.649066	0.805646	ENPP7P11	ENSG00000250942.1	Thyroid	G=0.043	C=0.957	0.687685	4.00874e-14
rs4554078	rs75608205	chr4:9621908	0.78363	0.970982	ENPP7P11	ENSG00000250942.1	Thyroid	G=0.036	A=0.964	0.7352	5.42358e-14
rs4554078	rs61031430	chr4:9700568	0.927344	1	ENPP7P11	ENSG00000250942.1	Thyroid	C=0.04	CA=0.96	0.748374	6.77443e-14
rs4554078	rs6448974	chr4:9715105	1	1	ENPP7P11	ENSG00000250942.1	Thyroid	A=0.043	G=0.957	0.745115	9.62577e-14
rs4554078	rs4594723	chr4:9700910	0.879156	1	ENPP7P11	ENSG00000250942.1	Thyroid	A=0.038	T=0.962	0.759808	1.72531e-13
rs4554078	rs7673959	chr4:9620145	0.740124	0.917527	ENPP7P11	ENSG00000250942.1	Thyroid	G=0.038	T=0.962	0.63316	2.58877e-13
rs4554078	rs6448880	chr4:9621023	0.740124	0.917527	ENPP7P11	ENSG00000250942.1	Thyroid	T=0.038	C=0.962	0.63316	2.58877e-13
rs4554078	rs4622998	chr4:9621659	0.740124	0.917527	ENPP7P11	ENSG00000250942.1	Thyroid	C=0.038	T=0.962	0.63316	2.58877e-13
rs4554078	rs76739567	chr4:9621923	0.649066	0.805646	ENPP7P11	ENSG00000250942.1	Thyroid	A=0.043	G=0.957	0.63316	2.58877e-13
rs11511253	rs11011558	chr10:38700625	0.993439	1	RP11-291L22.9	ENSG00000276805.2	Thyroid	G=0.815	A=0.185	0.351274	4.14795e-13
rs11511253	rs11592779	chr10:38890975	0.872669	0.979927	RP11-291L22.9	ENSG00000276805.2	Thyroid	C=0.799	T=0.201	0.331911	4.82531e-13
rs11511253	rs7923903	chr10:38896261	0.879145	0.986601	RP11-291L22.9	ENSG00000276805.2	Thyroid	G=0.798	A=0.202	0.331911	4.82531e-13
rs11511253	rs7896006	chr10:38896410	0.879145	0.986601	RP11-291L22.9	ENSG00000276805.2	Thyroid	C=0.798	T=0.202	0.331911	4.82531e-13
rs11511253	rs7896545	chr10:38896746	0.879145	0.986601	RP11-291L22.9	ENSG00000276805.2	Thyroid	C=0.798	T=0.202	0.331911	4.82531e-13
rs11511253	rs7076099	chr10:38897916	0.879145	0.986601	RP11-291L22.9	ENSG00000276805.2	Thyroid	G=0.798	A=0.202	0.331911	4.82531e-13
rs11511253	rs4881586	chr10:38893471	0.86621	0.973269	RP11-291L22.9	ENSG00000276805.2	Thyroid	C=0.8	T=0.2	0.331899	6.14558e-13
rs4554078	rs9685887	chr4:9706342	0.951512	1	ENPP7P11	ENSG00000250942.1	Thyroid	T=0.041	G=0.959	0.731854	8.77802e-13
rs4554078	rs13101652	chr4:9707682	0.951512	1	ENPP7P11	ENSG00000250942.1	Thyroid	A=0.041	G=0.959	0.731854	8.77802e-13
rs4554078	rs13101880	chr4:9707827	0.951512	1	ENPP7P11	ENSG00000250942.1	Thyroid	A=0.041	G=0.959	0.731854	8.77802e-13
rs4554078	rs4407504	chr4:9717360	0.951512	1	ENPP7P11	ENSG00000250942.1	Thyroid	C=0.041	G=0.959	0.731854	8.77802e-13
rs11511253	rs3928516	chr10:39008797	0.993466	1	RP11-291L22.9	ENSG00000276805.2	Thyroid	G=0.813	T=0.187	0.344096	1.1701e-12
rs11511253	rs7087510	chr10:38800335	0.891125	0.993301	RP11-291L22.9	ENSG00000276805.2	Thyroid	G=0.798	A=0.202	0.326217	1.23501e-12
rs11511253	rs138310998	chr10:38870781	0.891125	0.993301	RP11-291L22.9	ENSG00000276805.2	Thyroid	G=0.798	A=0.202	0.326217	1.23501e-12
rs11511253	rs4070543	chr10:38876101	0.891125	0.993301	RP11-291L22.9	ENSG00000276805.2	Thyroid	G=0.798	A=0.202	0.326217	1.23501e-12
rs11511253	rs12570560	chr10:38878637	0.891125	0.993301	RP11-291L22.9	ENSG00000276805.2	Thyroid	C=0.798	G=0.202	0.326217	1.23501e-12
rs11511253	rs12571329	chr10:38878810	0.891125	0.993301	RP11-291L22.9	ENSG00000276805.2	Thyroid	G=0.798	A=0.202	0.326217	1.23501e-12
rs11511253	rs7069025	chr10:38884430	0.891125	0.993301	RP11-291L22.9	ENSG00000276805.2	Thyroid	G=0.798	A=0.202	0.326217	1.23501e-12
rs11511253	rs12770432	chr10:38885725	0.891125	0.993301	RP11-291L22.9	ENSG00000276805.2	Thyroid	G=0.798	A=0.202	0.326217	1.23501e-12
rs11511253	rs11011543	chr10:38629830	0.986895	1	RP11-291L22.9	ENSG00000276805.2	Thyroid	A=0.816	T=0.184	0.34539	1.35519e-12
rs11511253	rs10827866	chr10:38655628	0.986895	1	RP11-291L22.9	ENSG00000276805.2	Thyroid	G=0.816	T=0.184	0.34539	1.35519e-12
rs11511253	rs66610970	chr10:38656358	0.986895	1	RP11-291L22.9	ENSG00000276805.2	Thyroid	CT=0.816	C=0.184	0.34539	1.35519e-12
rs11511253	rs138284504	chr10:38663638	0.986895	1	RP11-291L22.9	ENSG00000276805.2	Thyroid	C=0.816	T=0.184	0.34539	1.35519e-12
rs11511253	rs10827867	chr10:38667316	0.986895	1	RP11-291L22.9	ENSG00000276805.2	Thyroid	T=0.816	C=0.184	0.34539	1.35519e-12
rs11511253	rs12775030	chr10:38802672	0.993439	1	RP11-291L22.9	ENSG00000276805.2	Thyroid	C=0.815	T=0.185	0.344221	1.58685e-12
rs11511253	rs367919155	chr10:38963306	0.993439	1	RP11-291L22.9	ENSG00000276805.2	Thyroid	G=0.815	C=0.185	0.343628	1.69386e-12
rs11511253	rs11595308	chr10:38995349	1	1	RP11-291L22.9	ENSG00000276805.2	Thyroid	C=0.814	A=0.186	0.343628	1.69386e-12
rs11511253	rs11146621	chr10:38996313	0.993466	1	RP11-291L22.9	ENSG00000276805.2	Thyroid	G=0.813	A=0.187	0.343628	1.69386e-12
rs11511253	rs2310211	chr10:39011152	0.993466	1	RP11-291L22.9	ENSG00000276805.2	Thyroid	G=0.813	A=0.187	0.343628	1.69386e-12
rs11511253	rs144280981	chr10:38670613	0.986906	0.993431	RP11-291L22.9	ENSG00000276805.2	Thyroid	C=0.814	T=0.186	0.343583	1.77055e-12
rs11511253	rs7093896	chr10:38671532	0.993439	1	RP11-291L22.9	ENSG00000276805.2	Thyroid	A=0.815	T=0.185	0.343583	1.77055e-12
rs11511253	rs3087759	chr10:38672144	0.993439	1	RP11-291L22.9	ENSG00000276805.2	Thyroid	A=0.815	C=0.185	0.343583	1.77055e-12
rs11511253	rs4934946	chr10:38679281	0.993439	1	RP11-291L22.9	ENSG00000276805.2	Thyroid	T=0.815	C=0.185	0.343583	1.77055e-12
rs11511253	rs11011555	chr10:38681866	0.993439	1	RP11-291L22.9	ENSG00000276805.2	Thyroid	T=0.815	C=0.185	0.343583	1.77055e-12
rs11511253	rs61837224	chr10:38701900	0.993439	1	RP11-291L22.9	ENSG00000276805.2	Thyroid	G=0.815	C=0.185	0.343583	1.77055e-12
rs11511253	rs117398853	chr10:38704378	0.993439	1	RP11-291L22.9	ENSG00000276805.2	Thyroid	C=0.815	G=0.185	0.343583	1.77055e-12
rs11511253	rs9663128	chr10:38717802	0.993439	1	RP11-291L22.9	ENSG00000276805.2	Thyroid	C=0.815	G=0.185	0.343583	1.77055e-12
rs11511253	rs7088208	chr10:38731609	0.986906	0.993431	RP11-291L22.9	ENSG00000276805.2	Thyroid	T=0.814	C=0.186	0.343583	1.77055e-12
rs11511253	rs117840800	chr10:38733920	0.993439	1	RP11-291L22.9	ENSG00000276805.2	Thyroid	A=0.815	G=0.185	0.343583	1.77055e-12
rs11511253	rs74890899	chr10:38740050	0.986895	1	RP11-291L22.9	ENSG00000276805.2	Thyroid	C=0.816	T=0.184	0.343583	1.77055e-12
rs11511253	rs1810634	chr10:38741861	0.993439	1	RP11-291L22.9	ENSG00000276805.2	Thyroid	A=0.815	G=0.185	0.343583	1.77055e-12
rs11511253	rs9664768	chr10:38748043	0.993439	1	RP11-291L22.9	ENSG00000276805.2	Thyroid	G=0.815	A=0.185	0.343583	1.77055e-12
rs11511253	rs72639568	chr10:38760420	0.993439	1	RP11-291L22.9	ENSG00000276805.2	Thyroid	G=0.815	A=0.185	0.343583	1.77055e-12
rs11511253	rs77114817	chr10:38762423	0.986895	1	RP11-291L22.9	ENSG00000276805.2	Thyroid	T=0.816	C=0.184	0.343583	1.77055e-12
rs11511253	rs11492515	chr10:38762753	0.993439	1	RP11-291L22.9	ENSG00000276805.2	Thyroid	C=0.815	T=0.185	0.343583	1.77055e-12
rs11511253	rs11492459	chr10:38765259	0.993439	1	RP11-291L22.9	ENSG00000276805.2	Thyroid	T=0.815	C=0.185	0.343583	1.77055e-12
rs11511253	rs200253039	chr10:38779710	0.993439	1	RP11-291L22.9	ENSG00000276805.2	Thyroid	C=0.815	T=0.185	0.343583	1.77055e-12
rs11511253	rs7084618	chr10:38781701	0.993439	1	RP11-291L22.9	ENSG00000276805.2	Thyroid	A=0.815	T=0.185	0.343583	1.77055e-12
rs11511253	rs7095113	chr10:38784074	0.993439	1	RP11-291L22.9	ENSG00000276805.2	Thyroid	G=0.815	A=0.185	0.343583	1.77055e-12
rs11511253	rs148773254	chr10:38785136	0.993439	1	RP11-291L22.9	ENSG00000276805.2	Thyroid	C=0.815	T=0.185	0.343583	1.77055e-12
rs11511253	rs4623823	chr10:38913276	0.993439	1	RP11-291L22.9	ENSG00000276805.2	Thyroid	C=0.815	T=0.185	0.343583	1.77055e-12
rs11511253	rs35712971	chr10:38937578	0.993439	1	RP11-291L22.9	ENSG00000276805.2	Thyroid	A=0.815	T=0.185	0.343583	1.77055e-12
rs11511253	rs11146894	chr10:38943032	0.986895	1	RP11-291L22.9	ENSG00000276805.2	Thyroid	G=0.816	A=0.184	0.343583	1.77055e-12
rs11511253	rs4572067	chr10:38950625	0.993439	1	RP11-291L22.9	ENSG00000276805.2	Thyroid	G=0.815	T=0.185	0.343583	1.77055e-12
rs11511253	rs11146911	chr10:38968284	1	1	RP11-291L22.9	ENSG00000276805.2	Thyroid	C=0.814	A=0.186	0.343583	1.77055e-12
rs11511253	rs61837257	chr10:38711591	0.993439	1	RP11-291L22.9	ENSG00000276805.2	Thyroid	C=0.815	G=0.185	0.345153	1.82906e-12
rs4554078	rs4554078	chr4:9701544	1	1	ENPP7P11	ENSG00000250942.1	Thyroid	A=0.043	G=0.957	0.715762	1.88012e-12
rs4554078	rs4621430	chr4:9702695	1	1	ENPP7P11	ENSG00000250942.1	Thyroid	T=0.043	C=0.957	0.715762	1.88012e-12
rs4554078	rs10805313	chr4:9703061	1	1	ENPP7P11	ENSG00000250942.1	Thyroid	T=0.043	C=0.957	0.715762	1.88012e-12
rs4554078	rs10805314	chr4:9703181	1	1	ENPP7P11	ENSG00000250942.1	Thyroid	T=0.043	G=0.957	0.715762	1.88012e-12
rs4554078	rs4536924	chr4:9704973	1	1	ENPP7P11	ENSG00000250942.1	Thyroid	T=0.043	C=0.957	0.715762	1.88012e-12
rs4554078	rs4282175	chr4:9714684	1	1	ENPP7P11	ENSG00000250942.1	Thyroid	A=0.043	G=0.957	0.715762	1.88012e-12
rs4554078	rs4407503	chr4:9714799	1	1	ENPP7P11	ENSG00000250942.1	Thyroid	T=0.043	C=0.957	0.715762	1.88012e-12
rs11511253	rs11597330	chr10:39008919	0.974276	1	RP11-291L22.9	ENSG00000276805.2	Thyroid	C=0.81	T=0.19	0.343009	1.88455e-12
rs11511253	rs61840410	chr10:38880697	0.891125	0.993301	RP11-291L22.9	ENSG00000276805.2	Thyroid	C=0.798	T=0.202	0.325378	1.92109e-12
rs4554078	rs7685513	chr4:9728599	0.907707	0.975655	ENPP7P11	ENSG00000250942.1	Thyroid	A=0.045	G=0.955	0.651665	2.14363e-12
rs11511253	rs11011533	chr10:38588065	0.986895	1	RP11-291L22.9	ENSG00000276805.2	Thyroid	G=0.816	A=0.184	0.342425	2.2509e-12
rs11511253	rs10827860	chr10:38601709	0.986895	1	RP11-291L22.9	ENSG00000276805.2	Thyroid	G=0.816	A=0.184	0.342425	2.2509e-12
rs11511253	rs10827862	chr10:38608731	0.986895	1	RP11-291L22.9	ENSG00000276805.2	Thyroid	C=0.816	A=0.184	0.342425	2.2509e-12
rs11511253	rs7917312	chr10:38613587	0.986895	1	RP11-291L22.9	ENSG00000276805.2	Thyroid	C=0.816	T=0.184	0.342425	2.2509e-12
rs11511253	rs11511253	chr10:38973500	1	1	RP11-291L22.9	ENSG00000276805.2	Thyroid	G=0.814	A=0.186	0.34395	2.26509e-12
rs11511253	rs200474745	chr10:38808585	0.974046	0.993415	RP11-291L22.9	ENSG00000276805.2	Thyroid	CGAATGGAATG=0.812	C=0.188	0.341519	3.09332e-12
rs4554078	rs10013760	chr4:9732325	0.907707	0.975655	ENPP7P11	ENSG00000250942.1	Thyroid	C=0.045	G=0.955	0.648719	3.72848e-12
rs4554078	rs10004806	chr4:9732326	0.907707	0.975655	ENPP7P11	ENSG00000250942.1	Thyroid	G=0.045	T=0.955	0.648719	3.72848e-12
rs4554078	rs11728960	chr4:9729781	0.883599	0.951361	ENPP7P11	ENSG00000250942.1	Thyroid	A=0.044	G=0.956	0.724993	3.86914e-12
rs4554078	rs9992039	chr4:9702605	1	1	ENPP7P11	ENSG00000250942.1	Thyroid	T=0.043	C=0.957	0.691904	5.1763e-12
rs11511253	rs4088497	chr10:38988853	0.993466	1	RP11-291L22.9	ENSG00000276805.2	Thyroid	T=0.813	C=0.187	0.342142	5.80367e-12
rs11511253	rs79613030	chr10:38725589	0.993439	1	RP11-291L22.9	ENSG00000276805.2	Thyroid	G=0.815	A=0.185	0.335919	6.26766e-12
rs11511253	rs61839484	chr10:38745750	0.993439	1	RP11-291L22.9	ENSG00000276805.2	Thyroid	G=0.815	A=0.185	0.335919	6.26766e-12
rs11511253	rs111563184	chr10:38541284	0.891243	0.947169	RP11-291L22.9	ENSG00000276805.2	Thyroid	G=0.815	GC=0.185	0.333661	6.32913e-12
rs11511253	rs12358135	chr10:38902747	0.879145	0.986601	RP11-291L22.9	ENSG00000276805.2	Thyroid	C=0.798	T=0.202	0.320308	7.30735e-12
rs4554078	rs4521347	chr4:9701641	1	1	ENPP7P11	ENSG00000250942.1	Thyroid	T=0.043	C=0.957	0.694879	7.5825e-12
rs11511253	rs11011546	chr10:38633016	0.986895	1	RP11-291L22.9	ENSG00000276805.2	Thyroid	G=0.816	A=0.184	0.33609	7.8984e-12
rs11511253	rs34458842	chr10:39118899	0.967718	0.993407	RP11-291L22.9	ENSG00000276805.2	Thyroid	TG=0.811	T=0.189	0.334421	8.48494e-12
rs11511253	rs200220357	chr10:38779655	0.993439	1	RP11-291L22.9	ENSG00000276805.2	Thyroid	C=0.815	T=0.185	0.334061	1.03818e-11
rs11511253	rs7095128	chr10:38784099	0.993439	1	RP11-291L22.9	ENSG00000276805.2	Thyroid	G=0.815	C=0.185	0.334061	1.03818e-11
rs11511253	rs7099107	chr10:39097996	0.967718	0.993407	RP11-291L22.9	ENSG00000276805.2	Thyroid	G=0.811	A=0.189	0.331025	1.06073e-11
rs11511253	rs7068733	chr10:39071680	0.948142	0.973726	RP11-291L22.9	ENSG00000276805.2	Thyroid	C=0.814	G=0.186	0.328732	1.2691e-11
rs11511253	rs2180800	chr10:38579233	0.980362	0.993396	RP11-291L22.9	ENSG00000276805.2	Thyroid	C=0.815	T=0.185	0.333191	1.2805e-11
rs11511253	rs11596501	chr10:38601415	0.986895	1	RP11-291L22.9	ENSG00000276805.2	Thyroid	G=0.816	A=0.184	0.333191	1.2805e-11
rs11511253	rs11146654	chr10:39031718	0.967718	0.993407	RP11-291L22.9	ENSG00000276805.2	Thyroid	C=0.811	T=0.189	0.329199	1.38054e-11
rs11511253	rs9731107	chr10:39048398	0.967718	0.993407	RP11-291L22.9	ENSG00000276805.2	Thyroid	G=0.811	A=0.189	0.329199	1.38054e-11
rs11511253	rs7071794	chr10:39054085	0.967718	0.993407	RP11-291L22.9	ENSG00000276805.2	Thyroid	T=0.811	A=0.189	0.329199	1.38054e-11
rs11511253	rs11146702	chr10:39062460	0.967718	0.993407	RP11-291L22.9	ENSG00000276805.2	Thyroid	G=0.811	A=0.189	0.329199	1.38054e-11
rs11511253	rs11146709	chr10:39066743	0.967718	0.993407	RP11-291L22.9	ENSG00000276805.2	Thyroid	C=0.811	T=0.189	0.329199	1.38054e-11
rs11511253	rs11597575	chr10:39077614	0.967718	0.993407	RP11-291L22.9	ENSG00000276805.2	Thyroid	G=0.811	C=0.189	0.329199	1.38054e-11
rs11511253	rs10870406	chr10:39087499	0.967718	0.993407	RP11-291L22.9	ENSG00000276805.2	Thyroid	G=0.811	A=0.189	0.329199	1.38054e-11
rs11511253	rs4881578	chr10:39095486	0.967718	0.993407	RP11-291L22.9	ENSG00000276805.2	Thyroid	G=0.811	A=0.189	0.329199	1.38054e-11
rs11511253	rs4881584	chr10:39095740	0.967718	0.993407	RP11-291L22.9	ENSG00000276805.2	Thyroid	C=0.811	T=0.189	0.329199	1.38054e-11
rs11511253	rs11146753	chr10:39098616	0.967718	0.993407	RP11-291L22.9	ENSG00000276805.2	Thyroid	A=0.811	G=0.189	0.329199	1.38054e-11
rs11511253	rs10870421	chr10:39099615	0.967718	0.993407	RP11-291L22.9	ENSG00000276805.2	Thyroid	C=0.811	A=0.189	0.329199	1.38054e-11
rs11511253	rs12773561	chr10:39117941	0.967718	0.993407	RP11-291L22.9	ENSG00000276805.2	Thyroid	G=0.811	C=0.189	0.329199	1.38054e-11
rs11511253	rs11146784	chr10:39120807	0.961456	0.993399	RP11-291L22.9	ENSG00000276805.2	Thyroid	C=0.81	T=0.19	0.329199	1.38054e-11
rs11511253	rs12357698	chr10:39129538	0.967718	0.993407	RP11-291L22.9	ENSG00000276805.2	Thyroid	T=0.811	A=0.189	0.329199	1.38054e-11
rs11511253	rs4556804	chr10:39129927	0.967718	0.993407	RP11-291L22.9	ENSG00000276805.2	Thyroid	G=0.811	A=0.189	0.329199	1.38054e-11
rs11511253	rs11146713	chr10:39067972	0.967718	0.993407	RP11-291L22.9	ENSG00000276805.2	Thyroid	G=0.811	T=0.189	0.328617	1.38657e-11
rs4554078	rs9997706	chr4:9727210	0.883599	0.951361	ENPP7P11	ENSG00000250942.1	Thyroid	C=0.044	T=0.956	0.629532	1.38792e-11
rs11511253	rs1902549	chr10:39048914	0.967718	0.993407	RP11-291L22.9	ENSG00000276805.2	Thyroid	C=0.811	T=0.189	0.330887	1.41079e-11
rs4554078	rs6852897	chr4:9730941	0.907707	0.975655	ENPP7P11	ENSG00000250942.1	Thyroid	C=0.045	T=0.955	0.626515	1.76855e-11
rs4554078	rs6811848	chr4:9732161	0.907707	0.975655	ENPP7P11	ENSG00000250942.1	Thyroid	C=0.045	A=0.955	0.626515	1.76855e-11
rs4554078	rs10021184	chr4:9732624	0.907707	0.975655	ENPP7P11	ENSG00000250942.1	Thyroid	T=0.045	A=0.955	0.626515	1.76855e-11
rs4554078	rs35189463	chr4:9732888	0.907707	0.975655	ENPP7P11	ENSG00000250942.1	Thyroid	C=0.045	CT=0.955	0.626515	1.76855e-11
rs4554078	rs10805317	chr4:9733636	0.907707	0.975655	ENPP7P11	ENSG00000250942.1	Thyroid	A=0.045	G=0.955	0.626515	1.76855e-11
rs4554078	rs7678014	chr4:9734421	0.907707	0.975655	ENPP7P11	ENSG00000250942.1	Thyroid	A=0.045	T=0.955	0.626515	1.76855e-11
rs4554078	rs7684214	chr4:9734585	0.907707	0.975655	ENPP7P11	ENSG00000250942.1	Thyroid	T=0.045	C=0.955	0.626515	1.76855e-11
rs4554078	rs7667613	chr4:9734812	0.907707	0.975655	ENPP7P11	ENSG00000250942.1	Thyroid	G=0.045	A=0.955	0.626515	1.76855e-11
rs4554078	rs7695437	chr4:9734981	0.907707	0.975655	ENPP7P11	ENSG00000250942.1	Thyroid	A=0.045	C=0.955	0.626515	1.76855e-11
rs4554078	rs10939480	chr4:9735093	0.907707	0.975655	ENPP7P11	ENSG00000250942.1	Thyroid	A=0.045	G=0.955	0.626515	1.76855e-11
rs4554078	rs7694044	chr4:9736576	0.907707	0.975655	ENPP7P11	ENSG00000250942.1	Thyroid	C=0.045	T=0.955	0.626515	1.76855e-11
rs11511253	rs3970136	chr10:38875947	0.891125	0.993301	RP11-291L22.9	ENSG00000276805.2	Thyroid	T=0.798	C=0.202	0.314354	1.80599e-11
rs11511253	rs11146675	chr10:38886312	0.891125	0.993301	RP11-291L22.9	ENSG00000276805.2	Thyroid	G=0.798	T=0.202	0.314354	1.80599e-11
rs11511253	rs11146869	chr10:38916526	0.993439	1	RP11-291L22.9	ENSG00000276805.2	Thyroid	A=0.815	G=0.185	0.330657	1.8702e-11
rs11511253	rs61839284	chr10:38943996	0.993439	1	RP11-291L22.9	ENSG00000276805.2	Thyroid	A=0.815	C=0.185	0.330657	1.8702e-11
rs11511253	rs34019437	chr10:38966185	0.993439	1	RP11-291L22.9	ENSG00000276805.2	Thyroid	C=0.815	T=0.185	0.330657	1.8702e-11
rs11511253	rs4326715	chr10:38996898	0.993466	1	RP11-291L22.9	ENSG00000276805.2	Thyroid	A=0.813	G=0.187	0.330657	1.8702e-11
rs11511253	rs2310210	chr10:39011521	0.980362	0.993396	RP11-291L22.9	ENSG00000276805.2	Thyroid	G=0.815	A=0.185	0.330657	1.8702e-11
rs11511253	rs7068365	chr10:39108766	0.967718	0.993407	RP11-291L22.9	ENSG00000276805.2	Thyroid	C=0.811	T=0.189	0.325263	1.94878e-11
rs11511253	rs4881618	chr10:38955198	0.993466	1	RP11-291L22.9	ENSG00000276805.2	Thyroid	G=0.813	T=0.187	0.329551	2.10752e-11
rs11511253	rs7074243	chr10:39108213	0.961456	0.993399	RP11-291L22.9	ENSG00000276805.2	Thyroid	A=0.81	T=0.19	0.324401	2.19703e-11
rs11511253	rs11146768	chr10:39110232	0.967718	0.993407	RP11-291L22.9	ENSG00000276805.2	Thyroid	C=0.811	T=0.189	0.324401	2.19703e-11
rs11511253	rs77578626	chr10:38749167	0.967718	0.993407	RP11-291L22.9	ENSG00000276805.2	Thyroid	A=0.811	G=0.189	0.321597	2.2955e-11
rs4554078	rs2867341	chr4:9726973	0.907707	0.975655	ENPP7P11	ENSG00000250942.1	Thyroid	G=0.045	A=0.955	0.626329	2.38374e-11
rs4554078	rs7661469	chr4:9736709	0.907707	0.975655	ENPP7P11	ENSG00000250942.1	Thyroid	A=0.045	G=0.955	0.646806	2.45557e-11
rs11511253	rs71500469	chr10:39063527	0.967718	0.993407	RP11-291L22.9	ENSG00000276805.2	Thyroid	T=0.811	G=0.189	0.336463	2.85307e-11
rs11511253	rs11146655	chr10:39034208	0.961177	0.986831	RP11-291L22.9	ENSG00000276805.2	Thyroid	A=0.812	G=0.188	0.330649	2.90151e-11
rs4554078	rs13136217	chr4:9722292	0.887004	0.97563	ENPP7P11	ENSG00000250942.1	Thyroid	G=0.046	T=0.954	0.618303	2.9616e-11
rs4554078	rs35385322	chr4:9724408	0.887004	0.97563	ENPP7P11	ENSG00000250942.1	Thyroid	AT=0.046	A=0.954	0.618303	2.9616e-11
rs4554078	rs13103552	chr4:9725302	0.887004	0.97563	ENPP7P11	ENSG00000250942.1	Thyroid	C=0.046	A=0.954	0.618303	2.9616e-11
rs4554078	rs2037313	chr4:9724711	0.887004	0.97563	ENPP7P11	ENSG00000250942.1	Thyroid	T=0.046	C=0.954	0.617673	3.01535e-11
rs11511253	rs35949805	chr10:38874974	0.896667	0.993309	RP11-291L22.9	ENSG00000276805.2	Thyroid	G=0.799	A=0.201	0.314998	3.12734e-11
rs11511253	rs11817950	chr10:39110079	0.954916	0.986815	RP11-291L22.9	ENSG00000276805.2	Thyroid	C=0.811	T=0.189	0.320087	3.21775e-11
rs11511253	rs10870362	chr10:38996170	0.993466	1	RP11-291L22.9	ENSG00000276805.2	Thyroid	G=0.813	A=0.187	0.331518	3.2595e-11
rs4554078	rs7696036	chr4:9720895	0.887004	0.97563	ENPP7P11	ENSG00000250942.1	Thyroid	C=0.046	T=0.954	0.619565	3.29409e-11
rs4554078	rs10939471	chr4:9721337	0.887004	0.97563	ENPP7P11	ENSG00000250942.1	Thyroid	C=0.046	A=0.954	0.619565	3.29409e-11
rs4554078	rs10939472	chr4:9721616	0.887004	0.97563	ENPP7P11	ENSG00000250942.1	Thyroid	G=0.046	C=0.954	0.619565	3.29409e-11
rs4554078	rs2037315	chr4:9722408	0.887004	0.97563	ENPP7P11	ENSG00000250942.1	Thyroid	C=0.046	G=0.954	0.619565	3.29409e-11
rs4554078	rs11944806	chr4:9723887	0.887004	0.97563	ENPP7P11	ENSG00000250942.1	Thyroid	T=0.046	C=0.954	0.619565	3.29409e-11
rs4554078	rs7680888	chr4:9736888	0.887004	0.97563	ENPP7P11	ENSG00000250942.1	Thyroid	G=0.046	A=0.954	0.617566	3.38941e-11
rs4554078	rs34613814	chr4:9729791	0.907707	0.975655	ENPP7P11	ENSG00000250942.1	Thyroid	CATG=0.045	C=0.955	0.646929	3.4573e-11
rs4554078	rs2176643	chr4:9733602	0.907707	0.975655	ENPP7P11	ENSG00000250942.1	Thyroid	G=0.045	A=0.955	0.646929	3.4573e-11
rs4554078	rs7675599	chr4:9736516	0.907707	0.975655	ENPP7P11	ENSG00000250942.1	Thyroid	G=0.045	A=0.955	0.646929	3.4573e-11
rs4554078	rs7668469	chr4:9744530	0.907707	0.975655	ENPP7P11	ENSG00000250942.1	Thyroid	T=0.045	C=0.955	0.646929	3.4573e-11
rs11511253	rs7089593	chr10:38545593	0.980362	0.993396	RP11-291L22.9	ENSG00000276805.2	Thyroid	A=0.815	G=0.185	0.32697	3.48586e-11
rs11511253	rs7089975	chr10:38569998	0.980362	0.993396	RP11-291L22.9	ENSG00000276805.2	Thyroid	A=0.815	G=0.185	0.32697	3.48586e-11
rs4554078	rs10004432	chr4:9726690	0.907707	0.975655	ENPP7P11	ENSG00000250942.1	Thyroid	T=0.045	C=0.955	0.64907	4.32452e-11
rs11511253	rs61839915	chr10:38541367	0.980362	0.993396	RP11-291L22.9	ENSG00000276805.2	Thyroid	C=0.815	T=0.185	0.325072	4.56323e-11
rs4554078	rs6858644	chr4:9741681	0.907707	0.975655	ENPP7P11	ENSG00000250942.1	Thyroid	T=0.045	G=0.955	0.606023	5.59419e-11
rs4554078	rs7658268	chr4:9731348	0.907707	0.975655	ENPP7P11	ENSG00000250942.1	Thyroid	A=0.045	C=0.955	0.614559	5.64052e-11
rs4554078	rs6448982	chr4:9744131	0.907707	0.975655	ENPP7P11	ENSG00000250942.1	Thyroid	C=0.045	T=0.955	0.590049	5.92486e-11
rs4554078	rs7664410	chr4:9720743	0.887004	0.97563	ENPP7P11	ENSG00000250942.1	Thyroid	T=0.046	C=0.954	0.640023	6.39614e-11
rs4554078	rs7659176	chr4:9721066	0.887004	0.97563	ENPP7P11	ENSG00000250942.1	Thyroid	A=0.046	G=0.954	0.640023	6.39614e-11
rs4554078	rs71179479	chr4:9721274	0.887004	0.97563	ENPP7P11	ENSG00000250942.1	Thyroid	G=0.046	GC=0.954	0.640023	6.39614e-11
rs4554078	rs11730702	chr4:9721553	0.887004	0.97563	ENPP7P11	ENSG00000250942.1	Thyroid	A=0.046	G=0.954	0.640023	6.39614e-11
rs4554078	rs10939473	chr4:9722105	0.887004	0.97563	ENPP7P11	ENSG00000250942.1	Thyroid	A=0.046	G=0.954	0.640023	6.39614e-11
rs11511253	rs12775411	chr10:39023739	0.95526	0.993391	RP11-291L22.9	ENSG00000276805.2	Thyroid	G=0.809	A=0.191	0.31697	6.892e-11
rs11511253	rs74798172	chr10:38894004	0.879145	0.986601	RP11-291L22.9	ENSG00000276805.2	Thyroid	C=0.798	G=0.202	0.309045	6.99339e-11
rs11511253	rs7070930	chr10:38808985	0.986895	1	RP11-291L22.9	ENSG00000276805.2	Thyroid	G=0.816	C=0.184	0.323144	7.31071e-11
rs11511253	rs80081575	chr10:38809368	0.986895	1	RP11-291L22.9	ENSG00000276805.2	Thyroid	G=0.816	A=0.184	0.323144	7.31071e-11
rs11511253	rs11011542	chr10:38627289	0.980366	1	RP11-291L22.9	ENSG00000276805.2	Thyroid	C=0.817	T=0.183	0.324768	7.45962e-11
rs4554078	rs9985764	chr4:9718719	0.951512	1	ENPP7P11	ENSG00000250942.1	Thyroid	A=0.041	G=0.959	0.685621	8.04772e-11
rs11511253	rs11812823	chr10:38685156	0.986895	1	RP11-291L22.9	ENSG00000276805.2	Thyroid	T=0.816	C=0.184	0.322744	9.6586e-11
rs11511253	rs112309001	chr10:38713388	0.986895	1	RP11-291L22.9	ENSG00000276805.2	Thyroid	AG=0.816	A=0.184	0.322744	9.6586e-11
rs11511253	rs2012084	chr10:38741727	0.973898	0.986863	RP11-291L22.9	ENSG00000276805.2	Thyroid	T=0.814	C=0.186	0.322744	9.6586e-11
rs11511253	rs35747454	chr10:38744080	0.986895	1	RP11-291L22.9	ENSG00000276805.2	Thyroid	G=0.816	T=0.184	0.322744	9.6586e-11
rs11511253	rs12354584	chr10:38758159	0.986895	1	RP11-291L22.9	ENSG00000276805.2	Thyroid	G=0.816	T=0.184	0.322744	9.6586e-11
rs11511253	rs11511148	chr10:38761007	0.986895	1	RP11-291L22.9	ENSG00000276805.2	Thyroid	C=0.816	T=0.184	0.322744	9.6586e-11
rs11511253	rs11011567	chr10:38773015	0.986895	1	RP11-291L22.9	ENSG00000276805.2	Thyroid	A=0.816	G=0.184	0.322744	9.6586e-11
rs11511253	rs28413086	chr10:38802626	0.986895	1	RP11-291L22.9	ENSG00000276805.2	Thyroid	T=0.816	G=0.184	0.322744	9.6586e-11
rs11511253	rs35451472	chr10:38805760	0.986895	1	RP11-291L22.9	ENSG00000276805.2	Thyroid	C=0.816	T=0.184	0.322744	9.6586e-11
rs11511253	rs10764157	chr10:38586639	0.980366	1	RP11-291L22.9	ENSG00000276805.2	Thyroid	A=0.817	G=0.183	0.321802	1.18531e-10
rs11511253	rs2021018	chr10:38591883	0.980366	1	RP11-291L22.9	ENSG00000276805.2	Thyroid	G=0.817	A=0.183	0.321802	1.18531e-10
rs11511253	rs7071245	chr10:38596222	0.980366	1	RP11-291L22.9	ENSG00000276805.2	Thyroid	G=0.817	A=0.183	0.321802	1.18531e-10
rs11511253	rs10827863	chr10:38611500	0.980366	1	RP11-291L22.9	ENSG00000276805.2	Thyroid	T=0.817	C=0.183	0.321802	1.18531e-10
rs11511253	rs2180899	chr10:38899250	0.728744	1	RP11-291L22.9	ENSG00000276805.2	Thyroid	G=0.761	A=0.239	0.288065	1.19109e-10
rs11511253	rs12772118	chr10:39030219	0.961177	0.986831	RP11-291L22.9	ENSG00000276805.2	Thyroid	T=0.812	G=0.188	0.318157	1.23484e-10
rs11511253	rs9664979	chr10:39042400	0.961177	0.986831	RP11-291L22.9	ENSG00000276805.2	Thyroid	G=0.812	A=0.188	0.318157	1.23484e-10
rs11511253	rs10870418	chr10:39096996	0.961177	0.986831	RP11-291L22.9	ENSG00000276805.2	Thyroid	C=0.812	T=0.188	0.318157	1.23484e-10
rs11511253	rs7910228	chr10:39098591	0.961177	0.986831	RP11-291L22.9	ENSG00000276805.2	Thyroid	A=0.812	T=0.188	0.318157	1.23484e-10
rs11511253	rs4881585	chr10:39103867	0.961177	0.986831	RP11-291L22.9	ENSG00000276805.2	Thyroid	A=0.812	G=0.188	0.318157	1.23484e-10
rs11511253	rs11146699	chr10:39061320	0.967718	0.993407	RP11-291L22.9	ENSG00000276805.2	Thyroid	G=0.811	A=0.189	0.316161	1.36663e-10
rs4554078	rs9995655	chr4:9718931	1	1	ENPP7P11	ENSG00000250942.1	Thyroid	G=0.043	A=0.957	0.669789	1.56874e-10
rs11511253	rs7076118	chr10:38810506	0.986895	1	RP11-291L22.9	ENSG00000276805.2	Thyroid	C=0.816	A=0.184	0.316709	1.60506e-10
rs11511253	rs2310280	chr10:38915964	0.986895	1	RP11-291L22.9	ENSG00000276805.2	Thyroid	A=0.816	G=0.184	0.319138	1.71198e-10
rs11511253	rs11146877	chr10:38922878	0.986895	1	RP11-291L22.9	ENSG00000276805.2	Thyroid	C=0.816	T=0.184	0.319138	1.71198e-10
rs11511253	rs34873071	chr10:38937396	0.986895	1	RP11-291L22.9	ENSG00000276805.2	Thyroid	G=0.816	T=0.184	0.319138	1.71198e-10
rs11511253	rs58673518	chr10:38942985	0.986895	1	RP11-291L22.9	ENSG00000276805.2	Thyroid	G=0.816	T=0.184	0.319138	1.71198e-10
rs11511253	rs2085430	chr10:38956104	0.993439	1	RP11-291L22.9	ENSG00000276805.2	Thyroid	C=0.815	G=0.185	0.319138	1.71198e-10
rs11511253	rs10870459	chr10:38965824	0.986895	1	RP11-291L22.9	ENSG00000276805.2	Thyroid	A=0.816	G=0.184	0.319138	1.71198e-10
rs11511253	rs182246855	chr10:38998421	0.973833	0.99336	RP11-291L22.9	ENSG00000276805.2	Thyroid	G=0.816	A=0.184	0.319138	1.71198e-10
rs11511253	rs12359136	chr10:39003326	0.986906	0.993431	RP11-291L22.9	ENSG00000276805.2	Thyroid	A=0.814	T=0.186	0.319138	1.71198e-10
rs11511253	rs11146640	chr10:39011659	0.993439	1	RP11-291L22.9	ENSG00000276805.2	Thyroid	G=0.815	A=0.185	0.319138	1.71198e-10
rs11511253	rs7081059	chr10:39109324	0.961177	0.986831	RP11-291L22.9	ENSG00000276805.2	Thyroid	C=0.812	A=0.188	0.314157	1.71458e-10
rs11511253	rs9794215	chr10:38733027	0.967718	0.993407	RP11-291L22.9	ENSG00000276805.2	Thyroid	C=0.811	T=0.189	0.319032	1.80823e-10
rs11511253	rs35361303	chr10:39107852	0.961177	0.986831	RP11-291L22.9	ENSG00000276805.2	Thyroid	C=0.812	G=0.188	0.313278	1.92292e-10
rs11511253	rs35173665	chr10:39116188	0.948722	0.986798	RP11-291L22.9	ENSG00000276805.2	Thyroid	T=0.81	G=0.19	0.313278	1.92292e-10
rs11511253	rs7068771	chr10:39128973	0.961177	0.986831	RP11-291L22.9	ENSG00000276805.2	Thyroid	T=0.812	G=0.188	0.313278	1.92292e-10
rs4554078	rs1818670	chr4:9745390	0.887004	0.97563	ENPP7P11	ENSG00000250942.1	Thyroid	G=0.046	C=0.954	0.617695	1.95546e-10
rs11511253	rs11146775	chr10:39113794	0.967718	0.993407	RP11-291L22.9	ENSG00000276805.2	Thyroid	C=0.811	T=0.189	0.323678	1.98911e-10
rs11511253	rs11146613	chr10:38986850	0.993439	1	RP11-291L22.9	ENSG00000276805.2	Thyroid	C=0.815	T=0.185	0.317862	2.66672e-10
rs4554078	rs6856942	chr4:9730573	0.907707	0.975655	ENPP7P11	ENSG00000250942.1	Thyroid	A=0.045	G=0.955	0.594745	2.78329e-10
rs11511253	rs10764162	chr10:38655884	0.616859	0.98546	RP11-291L22.9	ENSG00000276805.2	Thyroid	C=0.736	T=0.264	0.290519	2.80005e-10
rs11511253	rs11011501	chr10:38550823	0.967321	0.993324	RP11-291L22.9	ENSG00000276805.2	Thyroid	G=0.817	A=0.183	0.315449	3.09025e-10
rs11511253	rs11011509	chr10:38555277	0.973833	0.99336	RP11-291L22.9	ENSG00000276805.2	Thyroid	G=0.816	A=0.184	0.315449	3.09025e-10
rs11511253	rs7100199	chr10:38556138	0.96737	0.986792	RP11-291L22.9	ENSG00000276805.2	Thyroid	T=0.815	C=0.185	0.315449	3.09025e-10
rs4554078	rs6414750	chr4:9752286	0.753272	0.878403	ENPP7P11	ENSG00000250942.1	Thyroid	A=0.044	G=0.956	0.588904	3.69248e-10
rs4554078	rs1850735	chr4:9752592	0.791237	0.900509	ENPP7P11	ENSG00000250942.1	Thyroid	T=0.042	G=0.958	0.625969	5.19822e-10
rs4554078	rs1850734	chr4:9752741	0.791237	0.900509	ENPP7P11	ENSG00000250942.1	Thyroid	G=0.042	A=0.958	0.625969	5.19822e-10
rs11511253	rs7089032	chr10:39108767	0.967718	0.993407	RP11-291L22.9	ENSG00000276805.2	Thyroid	G=0.811	T=0.189	0.318022	5.43246e-10
rs11511253	rs11592779	chr10:38890975	0.872669	0.979927	SEPT7P9	ENSG00000120555.13	Thyroid	C=0.799	T=0.201	0.361601	5.90706e-10
rs11511253	rs7923903	chr10:38896261	0.879145	0.986601	SEPT7P9	ENSG00000120555.13	Thyroid	G=0.798	A=0.202	0.361601	5.90706e-10
rs11511253	rs7896006	chr10:38896410	0.879145	0.986601	SEPT7P9	ENSG00000120555.13	Thyroid	C=0.798	T=0.202	0.361601	5.90706e-10
rs11511253	rs7896545	chr10:38896746	0.879145	0.986601	SEPT7P9	ENSG00000120555.13	Thyroid	C=0.798	T=0.202	0.361601	5.90706e-10
rs11511253	rs7076099	chr10:38897916	0.879145	0.986601	SEPT7P9	ENSG00000120555.13	Thyroid	G=0.798	A=0.202	0.361601	5.90706e-10
rs11511253	rs11597330	chr10:39008919	0.974276	1	SEPT7P9	ENSG00000120555.13	Thyroid	C=0.81	T=0.19	0.381588	6.9616e-10
rs11511253	rs12571507	chr10:38634334	0.936072	0.980198	RP11-291L22.9	ENSG00000276805.2	Thyroid	C=0.81	T=0.19	0.299167	8.72093e-10
rs11511253	rs149200693	chr10:39019166	0.961177	0.986831	RP11-291L22.9	ENSG00000276805.2	Thyroid	G=0.812	C=0.188	0.304465	1.13563e-09
rs11511253	rs372035840	chr10:39019388	0.961177	0.986831	RP11-291L22.9	ENSG00000276805.2	Thyroid	AC=0.812	A=0.188	0.304465	1.13563e-09
rs11511253	rs10870371	chr10:39033545	0.961177	0.986831	RP11-291L22.9	ENSG00000276805.2	Thyroid	G=0.812	A=0.188	0.304465	1.13563e-09
rs11511253	rs12775030	chr10:38802672	0.993439	1	SEPT7P9	ENSG00000120555.13	Thyroid	C=0.815	T=0.185	0.376767	1.17097e-09
rs11511253	rs61840410	chr10:38880697	0.891125	0.993301	SEPT7P9	ENSG00000120555.13	Thyroid	C=0.798	T=0.202	0.357412	1.17222e-09
rs11511253	rs11011533	chr10:38588065	0.986895	1	SEPT7P9	ENSG00000120555.13	Thyroid	G=0.816	A=0.184	0.376842	1.22504e-09
rs11511253	rs10827860	chr10:38601709	0.986895	1	SEPT7P9	ENSG00000120555.13	Thyroid	G=0.816	A=0.184	0.376842	1.22504e-09
rs11511253	rs10827862	chr10:38608731	0.986895	1	SEPT7P9	ENSG00000120555.13	Thyroid	C=0.816	A=0.184	0.376842	1.22504e-09
rs11511253	rs7917312	chr10:38613587	0.986895	1	SEPT7P9	ENSG00000120555.13	Thyroid	C=0.816	T=0.184	0.376842	1.22504e-09
rs11511253	rs4881586	chr10:38893471	0.86621	0.973269	SEPT7P9	ENSG00000120555.13	Thyroid	C=0.8	T=0.2	0.356555	1.23202e-09
rs11511253	rs61837257	chr10:38711591	0.993439	1	SEPT7P9	ENSG00000120555.13	Thyroid	C=0.815	G=0.185	0.378097	1.25903e-09
rs11511253	rs11011543	chr10:38629830	0.986895	1	SEPT7P9	ENSG00000120555.13	Thyroid	A=0.816	T=0.184	0.37612	1.2752e-09
rs11511253	rs10827866	chr10:38655628	0.986895	1	SEPT7P9	ENSG00000120555.13	Thyroid	G=0.816	T=0.184	0.37612	1.2752e-09
rs11511253	rs66610970	chr10:38656358	0.986895	1	SEPT7P9	ENSG00000120555.13	Thyroid	CT=0.816	C=0.184	0.37612	1.2752e-09
rs11511253	rs138284504	chr10:38663638	0.986895	1	SEPT7P9	ENSG00000120555.13	Thyroid	C=0.816	T=0.184	0.37612	1.2752e-09
rs11511253	rs10827867	chr10:38667316	0.986895	1	SEPT7P9	ENSG00000120555.13	Thyroid	T=0.816	C=0.184	0.37612	1.2752e-09
rs11511253	rs200474745	chr10:38808585	0.974046	0.993415	SEPT7P9	ENSG00000120555.13	Thyroid	CGAATGGAATG=0.812	C=0.188	0.377502	1.30792e-09
rs11511253	rs144280981	chr10:38670613	0.986906	0.993431	SEPT7P9	ENSG00000120555.13	Thyroid	C=0.814	T=0.186	0.375103	1.40369e-09
rs11511253	rs7093896	chr10:38671532	0.993439	1	SEPT7P9	ENSG00000120555.13	Thyroid	A=0.815	T=0.185	0.375103	1.40369e-09
rs11511253	rs3087759	chr10:38672144	0.993439	1	SEPT7P9	ENSG00000120555.13	Thyroid	A=0.815	C=0.185	0.375103	1.40369e-09
rs11511253	rs4934946	chr10:38679281	0.993439	1	SEPT7P9	ENSG00000120555.13	Thyroid	T=0.815	C=0.185	0.375103	1.40369e-09
rs11511253	rs11011555	chr10:38681866	0.993439	1	SEPT7P9	ENSG00000120555.13	Thyroid	T=0.815	C=0.185	0.375103	1.40369e-09
rs11511253	rs61837224	chr10:38701900	0.993439	1	SEPT7P9	ENSG00000120555.13	Thyroid	G=0.815	C=0.185	0.375103	1.40369e-09
rs11511253	rs117398853	chr10:38704378	0.993439	1	SEPT7P9	ENSG00000120555.13	Thyroid	C=0.815	G=0.185	0.375103	1.40369e-09
rs11511253	rs9663128	chr10:38717802	0.993439	1	SEPT7P9	ENSG00000120555.13	Thyroid	C=0.815	G=0.185	0.375103	1.40369e-09
rs11511253	rs7088208	chr10:38731609	0.986906	0.993431	SEPT7P9	ENSG00000120555.13	Thyroid	T=0.814	C=0.186	0.375103	1.40369e-09
rs11511253	rs117840800	chr10:38733920	0.993439	1	SEPT7P9	ENSG00000120555.13	Thyroid	A=0.815	G=0.185	0.375103	1.40369e-09
rs11511253	rs74890899	chr10:38740050	0.986895	1	SEPT7P9	ENSG00000120555.13	Thyroid	C=0.816	T=0.184	0.375103	1.40369e-09
rs11511253	rs1810634	chr10:38741861	0.993439	1	SEPT7P9	ENSG00000120555.13	Thyroid	A=0.815	G=0.185	0.375103	1.40369e-09
rs11511253	rs9664768	chr10:38748043	0.993439	1	SEPT7P9	ENSG00000120555.13	Thyroid	G=0.815	A=0.185	0.375103	1.40369e-09
rs11511253	rs72639568	chr10:38760420	0.993439	1	SEPT7P9	ENSG00000120555.13	Thyroid	G=0.815	A=0.185	0.375103	1.40369e-09
rs11511253	rs77114817	chr10:38762423	0.986895	1	SEPT7P9	ENSG00000120555.13	Thyroid	T=0.816	C=0.184	0.375103	1.40369e-09
rs11511253	rs11492515	chr10:38762753	0.993439	1	SEPT7P9	ENSG00000120555.13	Thyroid	C=0.815	T=0.185	0.375103	1.40369e-09
rs11511253	rs11492459	chr10:38765259	0.993439	1	SEPT7P9	ENSG00000120555.13	Thyroid	T=0.815	C=0.185	0.375103	1.40369e-09
rs11511253	rs200253039	chr10:38779710	0.993439	1	SEPT7P9	ENSG00000120555.13	Thyroid	C=0.815	T=0.185	0.375103	1.40369e-09
rs11511253	rs7084618	chr10:38781701	0.993439	1	SEPT7P9	ENSG00000120555.13	Thyroid	A=0.815	T=0.185	0.375103	1.40369e-09
rs11511253	rs7095113	chr10:38784074	0.993439	1	SEPT7P9	ENSG00000120555.13	Thyroid	G=0.815	A=0.185	0.375103	1.40369e-09
rs11511253	rs148773254	chr10:38785136	0.993439	1	SEPT7P9	ENSG00000120555.13	Thyroid	C=0.815	T=0.185	0.375103	1.40369e-09
rs11511253	rs4623823	chr10:38913276	0.993439	1	SEPT7P9	ENSG00000120555.13	Thyroid	C=0.815	T=0.185	0.375103	1.40369e-09
rs11511253	rs35712971	chr10:38937578	0.993439	1	SEPT7P9	ENSG00000120555.13	Thyroid	A=0.815	T=0.185	0.375103	1.40369e-09
rs11511253	rs11146894	chr10:38943032	0.986895	1	SEPT7P9	ENSG00000120555.13	Thyroid	G=0.816	A=0.184	0.375103	1.40369e-09
rs11511253	rs4572067	chr10:38950625	0.993439	1	SEPT7P9	ENSG00000120555.13	Thyroid	G=0.815	T=0.185	0.375103	1.40369e-09
rs11511253	rs11146911	chr10:38968284	1	1	SEPT7P9	ENSG00000120555.13	Thyroid	C=0.814	A=0.186	0.375103	1.40369e-09
rs4554078	rs1519095	chr4:9810931	0.677489	0.86607	ENPP7P11	ENSG00000250942.1	Thyroid	G=0.039	C=0.961	0.613319	1.40517e-09
rs4554078	rs7685974	chr4:9745082	0.791237	0.900509	ENPP7P11	ENSG00000250942.1	Thyroid	T=0.042	G=0.958	0.617485	1.62904e-09
rs11511253	rs36072007	chr10:39114566	0.961177	0.986831	RP11-291L22.9	ENSG00000276805.2	Thyroid	T=0.812	TA=0.188	0.299824	1.69432e-09
rs11511253	rs10870432	chr10:39128007	0.954916	0.986815	RP11-291L22.9	ENSG00000276805.2	Thyroid	G=0.811	A=0.189	0.299824	1.69432e-09
rs11511253	rs71500456	chr10:39031056	0.967718	0.993407	RP11-291L22.9	ENSG00000276805.2	Thyroid	C=0.811	T=0.189	0.311646	1.71493e-09
rs11511253	rs79613030	chr10:38725589	0.993439	1	SEPT7P9	ENSG00000120555.13	Thyroid	G=0.815	A=0.185	0.372997	1.8715e-09
rs11511253	rs61839484	chr10:38745750	0.993439	1	SEPT7P9	ENSG00000120555.13	Thyroid	G=0.815	A=0.185	0.372997	1.8715e-09
rs11511253	rs7087510	chr10:38800335	0.891125	0.993301	SEPT7P9	ENSG00000120555.13	Thyroid	G=0.798	A=0.202	0.350824	1.93766e-09
rs11511253	rs138310998	chr10:38870781	0.891125	0.993301	SEPT7P9	ENSG00000120555.13	Thyroid	G=0.798	A=0.202	0.350824	1.93766e-09
rs11511253	rs4070543	chr10:38876101	0.891125	0.993301	SEPT7P9	ENSG00000120555.13	Thyroid	G=0.798	A=0.202	0.350824	1.93766e-09
rs11511253	rs12570560	chr10:38878637	0.891125	0.993301	SEPT7P9	ENSG00000120555.13	Thyroid	C=0.798	G=0.202	0.350824	1.93766e-09
rs11511253	rs12571329	chr10:38878810	0.891125	0.993301	SEPT7P9	ENSG00000120555.13	Thyroid	G=0.798	A=0.202	0.350824	1.93766e-09
rs11511253	rs7069025	chr10:38884430	0.891125	0.993301	SEPT7P9	ENSG00000120555.13	Thyroid	G=0.798	A=0.202	0.350824	1.93766e-09
rs11511253	rs12770432	chr10:38885725	0.891125	0.993301	SEPT7P9	ENSG00000120555.13	Thyroid	G=0.798	A=0.202	0.350824	1.93766e-09
rs4554078	rs11734974	chr4:9764564	0.771813	0.878529	ENPP7P11	ENSG00000250942.1	Thyroid	T=0.043	C=0.957	0.572354	2.08e-09
rs4554078	rs7664572	chr4:9808709	0.677489	0.86607	ENPP7P11	ENSG00000250942.1	Thyroid	T=0.039	C=0.961	0.585147	2.27147e-09
rs11511253	rs34458842	chr10:39118899	0.967718	0.993407	SEPT7P9	ENSG00000120555.13	Thyroid	TG=0.811	T=0.189	0.371403	2.33936e-09
rs4554078	rs7680057	chr4:9752332	0.791237	0.900509	ENPP7P11	ENSG00000250942.1	Thyroid	A=0.042	G=0.958	0.543546	2.40757e-09
rs11511253	rs3928516	chr10:39008797	0.993466	1	SEPT7P9	ENSG00000120555.13	Thyroid	G=0.813	T=0.187	0.367281	2.48384e-09
rs4554078	rs148536222	chr4:9592032	0.713748	0.940306	UNC93B7	ENSG00000251624.1	Thyroid	C=0.965	T=0.035	-0.682423	2.85487e-09
rs4554078	rs55988830	chr4:9588757	0.619273	0.817186	UNC93B7	ENSG00000251624.1	Thyroid	T=0.96	C=0.04	-0.687557	3.27318e-09
rs4554078	rs55916508	chr4:9589334	0.713748	0.940306	UNC93B7	ENSG00000251624.1	Thyroid	C=0.965	A=0.035	-0.687557	3.27318e-09
rs4554078	rs6449000	chr4:9798612	0.700968	0.869418	ENPP7P11	ENSG00000250942.1	Thyroid	G=0.04	A=0.96	0.573053	3.89779e-09
rs4554078	rs1850737	chr4:9799287	0.700968	0.869418	ENPP7P11	ENSG00000250942.1	Thyroid	G=0.04	A=0.96	0.573053	3.89779e-09
rs4554078	rs11733815	chr4:9764282	0.748132	0.875637	ENPP7P11	ENSG00000250942.1	Thyroid	A=0.042	T=0.958	0.620007	4.01931e-09
rs11511253	rs367919155	chr10:38963306	0.993439	1	SEPT7P9	ENSG00000120555.13	Thyroid	G=0.815	C=0.185	0.363817	4.34078e-09
rs11511253	rs11595308	chr10:38995349	1	1	SEPT7P9	ENSG00000120555.13	Thyroid	C=0.814	A=0.186	0.363817	4.34078e-09
rs11511253	rs11146621	chr10:38996313	0.993466	1	SEPT7P9	ENSG00000120555.13	Thyroid	G=0.813	A=0.187	0.363817	4.34078e-09
rs11511253	rs2310211	chr10:39011152	0.993466	1	SEPT7P9	ENSG00000120555.13	Thyroid	G=0.813	A=0.187	0.363817	4.34078e-09
rs11511253	rs11146655	chr10:39034208	0.961177	0.986831	SEPT7P9	ENSG00000120555.13	Thyroid	A=0.812	G=0.188	0.369754	4.64563e-09
rs4554078	rs11723334	chr4:9755323	0.771813	0.878529	ENPP7P11	ENSG00000250942.1	Thyroid	A=0.043	G=0.957	0.561052	5.16858e-09
rs11511253	rs11511253	chr10:38973500	1	1	SEPT7P9	ENSG00000120555.13	Thyroid	G=0.814	A=0.186	0.362897	6.00699e-09
rs11511253	rs111563184	chr10:38541284	0.891243	0.947169	SEPT7P9	ENSG00000120555.13	Thyroid	G=0.815	GC=0.185	0.358757	6.22861e-09
rs11511253	rs11011558	chr10:38700625	0.993439	1	SEPT7P9	ENSG00000120555.13	Thyroid	G=0.815	A=0.185	0.358033	6.79801e-09
rs11511253	rs4881618	chr10:38955198	0.993466	1	SEPT7P9	ENSG00000120555.13	Thyroid	G=0.813	T=0.187	0.361922	7.0009e-09
rs11511253	rs7068365	chr10:39108766	0.967718	0.993407	SEPT7P9	ENSG00000120555.13	Thyroid	C=0.811	T=0.189	0.35634	7.20704e-09
rs11511253	rs1902549	chr10:39048914	0.967718	0.993407	SEPT7P9	ENSG00000120555.13	Thyroid	C=0.811	T=0.189	0.35981	7.41149e-09
rs4554078	rs1519094	chr4:9817286	0.677489	0.86607	ENPP7P11	ENSG00000250942.1	Thyroid	T=0.039	C=0.961	0.549494	7.61454e-09
rs11511253	rs7081059	chr10:39109324	0.961177	0.986831	SEPT7P9	ENSG00000120555.13	Thyroid	C=0.812	A=0.188	0.360112	7.81335e-09
rs11511253	rs11146654	chr10:39031718	0.967718	0.993407	SEPT7P9	ENSG00000120555.13	Thyroid	C=0.811	T=0.189	0.356722	8.25954e-09
rs11511253	rs9731107	chr10:39048398	0.967718	0.993407	SEPT7P9	ENSG00000120555.13	Thyroid	G=0.811	A=0.189	0.356722	8.25954e-09
rs11511253	rs7071794	chr10:39054085	0.967718	0.993407	SEPT7P9	ENSG00000120555.13	Thyroid	T=0.811	A=0.189	0.356722	8.25954e-09
rs11511253	rs11146702	chr10:39062460	0.967718	0.993407	SEPT7P9	ENSG00000120555.13	Thyroid	G=0.811	A=0.189	0.356722	8.25954e-09
rs11511253	rs11146709	chr10:39066743	0.967718	0.993407	SEPT7P9	ENSG00000120555.13	Thyroid	C=0.811	T=0.189	0.356722	8.25954e-09
rs11511253	rs11597575	chr10:39077614	0.967718	0.993407	SEPT7P9	ENSG00000120555.13	Thyroid	G=0.811	C=0.189	0.356722	8.25954e-09
rs11511253	rs10870406	chr10:39087499	0.967718	0.993407	SEPT7P9	ENSG00000120555.13	Thyroid	G=0.811	A=0.189	0.356722	8.25954e-09
rs11511253	rs4881578	chr10:39095486	0.967718	0.993407	SEPT7P9	ENSG00000120555.13	Thyroid	G=0.811	A=0.189	0.356722	8.25954e-09
rs11511253	rs4881584	chr10:39095740	0.967718	0.993407	SEPT7P9	ENSG00000120555.13	Thyroid	C=0.811	T=0.189	0.356722	8.25954e-09
rs11511253	rs11146753	chr10:39098616	0.967718	0.993407	SEPT7P9	ENSG00000120555.13	Thyroid	A=0.811	G=0.189	0.356722	8.25954e-09
rs11511253	rs10870421	chr10:39099615	0.967718	0.993407	SEPT7P9	ENSG00000120555.13	Thyroid	C=0.811	A=0.189	0.356722	8.25954e-09
rs11511253	rs12773561	chr10:39117941	0.967718	0.993407	SEPT7P9	ENSG00000120555.13	Thyroid	G=0.811	C=0.189	0.356722	8.25954e-09
rs11511253	rs11146784	chr10:39120807	0.961456	0.993399	SEPT7P9	ENSG00000120555.13	Thyroid	C=0.81	T=0.19	0.356722	8.25954e-09
rs11511253	rs12357698	chr10:39129538	0.967718	0.993407	SEPT7P9	ENSG00000120555.13	Thyroid	T=0.811	A=0.189	0.356722	8.25954e-09
rs11511253	rs4556804	chr10:39129927	0.967718	0.993407	SEPT7P9	ENSG00000120555.13	Thyroid	G=0.811	A=0.189	0.356722	8.25954e-09
rs11511253	rs10870362	chr10:38996170	0.993466	1	SEPT7P9	ENSG00000120555.13	Thyroid	G=0.813	A=0.187	0.36565	8.3275e-09
rs11511253	rs7074243	chr10:39108213	0.961456	0.993399	SEPT7P9	ENSG00000120555.13	Thyroid	A=0.81	T=0.19	0.354445	8.65708e-09
rs11511253	rs11146768	chr10:39110232	0.967718	0.993407	SEPT7P9	ENSG00000120555.13	Thyroid	C=0.811	T=0.189	0.354445	8.65708e-09
rs11511253	rs4088497	chr10:38988853	0.993466	1	SEPT7P9	ENSG00000120555.13	Thyroid	T=0.813	C=0.187	0.363596	8.88319e-09
rs11511253	rs12772118	chr10:39030219	0.961177	0.986831	SEPT7P9	ENSG00000120555.13	Thyroid	T=0.812	G=0.188	0.360626	8.91408e-09
rs11511253	rs9664979	chr10:39042400	0.961177	0.986831	SEPT7P9	ENSG00000120555.13	Thyroid	G=0.812	A=0.188	0.360626	8.91408e-09
rs11511253	rs10870418	chr10:39096996	0.961177	0.986831	SEPT7P9	ENSG00000120555.13	Thyroid	C=0.812	T=0.188	0.360626	8.91408e-09
rs11511253	rs7910228	chr10:39098591	0.961177	0.986831	SEPT7P9	ENSG00000120555.13	Thyroid	A=0.812	T=0.188	0.360626	8.91408e-09
rs11511253	rs4881585	chr10:39103867	0.961177	0.986831	SEPT7P9	ENSG00000120555.13	Thyroid	A=0.812	G=0.188	0.360626	8.91408e-09
rs11511253	rs11146713	chr10:39067972	0.967718	0.993407	SEPT7P9	ENSG00000120555.13	Thyroid	G=0.811	T=0.189	0.355159	9.08712e-09
rs11511253	rs35361303	chr10:39107852	0.961177	0.986831	SEPT7P9	ENSG00000120555.13	Thyroid	C=0.812	G=0.188	0.358169	9.40265e-09
rs11511253	rs35173665	chr10:39116188	0.948722	0.986798	SEPT7P9	ENSG00000120555.13	Thyroid	T=0.81	G=0.19	0.358169	9.40265e-09
rs11511253	rs7068771	chr10:39128973	0.961177	0.986831	SEPT7P9	ENSG00000120555.13	Thyroid	T=0.812	G=0.188	0.358169	9.40265e-09
rs11511253	rs7068733	chr10:39071680	0.948142	0.973726	SEPT7P9	ENSG00000120555.13	Thyroid	C=0.814	G=0.186	0.354242	9.45272e-09
rs4554078	rs76304666	chr4:9590479	0.713748	0.940306	UNC93B7	ENSG00000251624.1	Thyroid	G=0.965	A=0.035	-0.666913	9.69813e-09
rs11511253	rs11817950	chr10:39110079	0.954916	0.986815	SEPT7P9	ENSG00000120555.13	Thyroid	C=0.811	T=0.189	0.350325	1.08112e-08
rs11511253	rs7089593	chr10:38545593	0.980362	0.993396	SEPT7P9	ENSG00000120555.13	Thyroid	A=0.815	G=0.185	0.358286	1.10041e-08
rs11511253	rs7089975	chr10:38569998	0.980362	0.993396	SEPT7P9	ENSG00000120555.13	Thyroid	A=0.815	G=0.185	0.358286	1.10041e-08
rs4554078	rs6834270	chr4:9756710	0.771813	0.878529	ENPP7P11	ENSG00000250942.1	Thyroid	A=0.043	G=0.957	0.577155	1.10426e-08
rs4554078	rs6834512	chr4:9756836	0.771813	0.878529	ENPP7P11	ENSG00000250942.1	Thyroid	A=0.043	C=0.957	0.577155	1.10426e-08
rs4554078	rs6833148	chr4:9760753	0.771813	0.878529	ENPP7P11	ENSG00000250942.1	Thyroid	G=0.043	A=0.957	0.577155	1.10426e-08
rs4554078	rs7664304	chr4:9762210	0.771813	0.878529	ENPP7P11	ENSG00000250942.1	Thyroid	A=0.043	G=0.957	0.577155	1.10426e-08
rs4554078	rs4299578	chr4:9762351	0.771813	0.878529	ENPP7P11	ENSG00000250942.1	Thyroid	A=0.043	G=0.957	0.577155	1.10426e-08
rs4554078	rs7667533	chr4:9763827	0.771813	0.878529	ENPP7P11	ENSG00000250942.1	Thyroid	C=0.043	A=0.957	0.577155	1.10426e-08
rs4554078	rs7667534	chr4:9763829	0.771813	0.878529	ENPP7P11	ENSG00000250942.1	Thyroid	C=0.043	A=0.957	0.577155	1.10426e-08
rs4554078	rs11734890	chr4:9764373	0.771813	0.878529	ENPP7P11	ENSG00000250942.1	Thyroid	T=0.043	C=0.957	0.577155	1.10426e-08
rs4554078	rs11729600	chr4:9764686	0.771813	0.878529	ENPP7P11	ENSG00000250942.1	Thyroid	T=0.043	C=0.957	0.577155	1.10426e-08
rs4554078	rs10939504	chr4:9767370	0.771813	0.878529	ENPP7P11	ENSG00000250942.1	Thyroid	A=0.043	G=0.957	0.577155	1.10426e-08
rs4554078	rs10939507	chr4:9768823	0.771813	0.878529	ENPP7P11	ENSG00000250942.1	Thyroid	T=0.043	C=0.957	0.577155	1.10426e-08
rs4554078	rs10939514	chr4:9773196	0.771813	0.878529	ENPP7P11	ENSG00000250942.1	Thyroid	C=0.043	T=0.957	0.577155	1.10426e-08
rs4554078	rs1878275	chr4:9777401	0.771813	0.878529	ENPP7P11	ENSG00000250942.1	Thyroid	A=0.043	C=0.957	0.577155	1.10426e-08
rs4554078	rs9685502	chr4:9779636	0.771813	0.878529	ENPP7P11	ENSG00000250942.1	Thyroid	G=0.043	T=0.957	0.577155	1.10426e-08
rs11511253	rs61839915	chr10:38541367	0.980362	0.993396	SEPT7P9	ENSG00000120555.13	Thyroid	C=0.815	T=0.185	0.35822	1.10593e-08
rs4554078	rs56304929	chr4:9755616	0.771813	0.878529	ENPP7P11	ENSG00000250942.1	Thyroid	ACAG=0.043	A=0.957	0.572053	1.1778e-08
rs11511253	rs11011501	chr10:38550823	0.967321	0.993324	SEPT7P9	ENSG00000120555.13	Thyroid	G=0.817	A=0.183	0.362185	1.19392e-08
rs11511253	rs11011509	chr10:38555277	0.973833	0.99336	SEPT7P9	ENSG00000120555.13	Thyroid	G=0.816	A=0.184	0.362185	1.19392e-08
rs11511253	rs7100199	chr10:38556138	0.96737	0.986792	SEPT7P9	ENSG00000120555.13	Thyroid	T=0.815	C=0.185	0.362185	1.19392e-08
rs11511253	rs10764162	chr10:38655884	0.616859	0.98546	SEPT7P9	ENSG00000120555.13	Thyroid	C=0.736	T=0.264	0.332412	1.24107e-08
rs11511253	rs12358135	chr10:38902747	0.879145	0.986601	SEPT7P9	ENSG00000120555.13	Thyroid	C=0.798	T=0.202	0.338573	1.25485e-08
rs11511253	rs2180800	chr10:38579233	0.980362	0.993396	SEPT7P9	ENSG00000120555.13	Thyroid	C=0.815	T=0.185	0.356063	1.27112e-08
rs11511253	rs11596501	chr10:38601415	0.986895	1	SEPT7P9	ENSG00000120555.13	Thyroid	G=0.816	A=0.184	0.356063	1.27112e-08
rs11511253	rs74798172	chr10:38894004	0.879145	0.986601	SEPT7P9	ENSG00000120555.13	Thyroid	C=0.798	G=0.202	0.342298	1.27973e-08
rs4554078	rs150736073	chr4:9590365	0.713748	0.940306	UNC93B7	ENSG00000251624.1	Thyroid	A=0.965	C=0.035	-0.667041	1.30507e-08
rs4554078	rs4974863	chr4:9590979	0.713748	0.940306	UNC93B7	ENSG00000251624.1	Thyroid	C=0.965	T=0.035	-0.667041	1.30507e-08
rs4554078	rs142642407	chr4:9591168	0.713748	0.940306	UNC93B7	ENSG00000251624.1	Thyroid	G=0.965	A=0.035	-0.667041	1.30507e-08
rs4554078	rs190948268	chr4:9591497	0.713748	0.940306	UNC93B7	ENSG00000251624.1	Thyroid	C=0.965	T=0.035	-0.667041	1.30507e-08
rs4554078	rs116614494	chr4:9592153	0.713748	0.940306	UNC93B7	ENSG00000251624.1	Thyroid	G=0.965	T=0.035	-0.667041	1.30507e-08
rs4554078	rs9799753	chr4:9592618	0.713748	0.940306	UNC93B7	ENSG00000251624.1	Thyroid	T=0.965	A=0.035	-0.667041	1.30507e-08
rs4554078	rs138542917	chr4:9592759	0.713748	0.940306	UNC93B7	ENSG00000251624.1	Thyroid	C=0.965	G=0.035	-0.667041	1.30507e-08
rs4554078	rs199960637	chr4:9592761	0.713748	0.940306	UNC93B7	ENSG00000251624.1	Thyroid	CT=0.965	C=0.035	-0.667041	1.30507e-08
rs4554078	rs9799575	chr4:9592812	0.713748	0.940306	UNC93B7	ENSG00000251624.1	Thyroid	G=0.965	A=0.035	-0.667041	1.30507e-08
rs4554078	rs9799779	chr4:9592870	0.713748	0.940306	UNC93B7	ENSG00000251624.1	Thyroid	T=0.965	A=0.035	-0.667041	1.30507e-08
rs4554078	rs9799747	chr4:9592874	0.713748	0.940306	UNC93B7	ENSG00000251624.1	Thyroid	A=0.965	C=0.035	-0.667041	1.30507e-08
rs4554078	rs9799684	chr4:9592993	0.713748	0.940306	UNC93B7	ENSG00000251624.1	Thyroid	C=0.965	T=0.035	-0.667041	1.30507e-08
rs4554078	rs147268581	chr4:9593254	0.713748	0.940306	UNC93B7	ENSG00000251624.1	Thyroid	G=0.965	T=0.035	-0.667041	1.30507e-08
rs4554078	rs144619625	chr4:9593363	0.713748	0.940306	UNC93B7	ENSG00000251624.1	Thyroid	T=0.965	C=0.035	-0.667041	1.30507e-08
rs4554078	rs115282360	chr4:9593376	0.713748	0.940306	UNC93B7	ENSG00000251624.1	Thyroid	C=0.965	T=0.035	-0.667041	1.30507e-08
rs4554078	rs73805540	chr4:9593964	0.713748	0.940306	UNC93B7	ENSG00000251624.1	Thyroid	C=0.965	G=0.035	-0.667041	1.30507e-08
rs4554078	rs116509172	chr4:9594123	0.713748	0.940306	UNC93B7	ENSG00000251624.1	Thyroid	A=0.965	G=0.035	-0.667041	1.30507e-08
rs4554078	rs143167350	chr4:9594342	0.713748	0.940306	UNC93B7	ENSG00000251624.1	Thyroid	A=0.965	T=0.035	-0.667041	1.30507e-08
rs4554078	rs35332449	chr4:9594812	0.713748	0.940306	UNC93B7	ENSG00000251624.1	Thyroid	A=0.965	G=0.035	-0.667041	1.30507e-08
rs4554078	rs35509001	chr4:9594871	0.713748	0.940306	UNC93B7	ENSG00000251624.1	Thyroid	G=0.965	A=0.035	-0.667041	1.30507e-08
rs4554078	rs35023412	chr4:9594927	0.713748	0.940306	UNC93B7	ENSG00000251624.1	Thyroid	A=0.965	G=0.035	-0.667041	1.30507e-08
rs4554078	rs35228193	chr4:9595003	0.713748	0.940306	UNC93B7	ENSG00000251624.1	Thyroid	A=0.965	T=0.035	-0.667041	1.30507e-08
rs4554078	rs35583251	chr4:9595042	0.713748	0.940306	UNC93B7	ENSG00000251624.1	Thyroid	A=0.965	C=0.035	-0.667041	1.30507e-08
rs4554078	rs56411540	chr4:9595441	0.690057	0.93855	UNC93B7	ENSG00000251624.1	Thyroid	T=0.966	C=0.034	-0.667041	1.30507e-08
rs4554078	rs59747264	chr4:9595447	0.690057	0.93855	UNC93B7	ENSG00000251624.1	Thyroid	A=0.966	G=0.034	-0.667041	1.30507e-08
rs4554078	rs56055745	chr4:9595453	0.690057	0.93855	UNC93B7	ENSG00000251624.1	Thyroid	C=0.966	T=0.034	-0.667041	1.30507e-08
rs4554078	rs55813730	chr4:9595618	0.713748	0.940306	UNC93B7	ENSG00000251624.1	Thyroid	G=0.965	A=0.035	-0.667041	1.30507e-08
rs4554078	rs9799622	chr4:9595641	0.713748	0.940306	UNC93B7	ENSG00000251624.1	Thyroid	A=0.965	G=0.035	-0.667041	1.30507e-08
rs4554078	rs140537416	chr4:9595843	0.713748	0.940306	UNC93B7	ENSG00000251624.1	Thyroid	G=0.965	GA=0.035	-0.667041	1.30507e-08
rs4554078	rs9799500	chr4:9595891	0.713748	0.940306	UNC93B7	ENSG00000251624.1	Thyroid	G=0.965	A=0.035	-0.667041	1.30507e-08
rs4554078	rs9799502	chr4:9595942	0.713748	0.940306	UNC93B7	ENSG00000251624.1	Thyroid	G=0.965	A=0.035	-0.667041	1.30507e-08
rs4554078	rs143023917	chr4:9596151	0.713748	0.940306	UNC93B7	ENSG00000251624.1	Thyroid	A=0.965	G=0.035	-0.667041	1.30507e-08
rs4554078	rs138143241	chr4:9596395	0.713748	0.940306	UNC93B7	ENSG00000251624.1	Thyroid	C=0.965	T=0.035	-0.667041	1.30507e-08
rs4554078	rs57171822	chr4:9596455	0.713748	0.940306	UNC93B7	ENSG00000251624.1	Thyroid	T=0.965	A=0.035	-0.667041	1.30507e-08
rs4554078	rs117496616	chr4:9597238	0.713748	0.940306	UNC93B7	ENSG00000251624.1	Thyroid	G=0.965	C=0.035	-0.667041	1.30507e-08
rs4554078	rs146389512	chr4:9597589	0.713748	0.940306	UNC93B7	ENSG00000251624.1	Thyroid	G=0.965	A=0.035	-0.667041	1.30507e-08
rs4554078	rs76469957	chr4:9597617	0.713748	0.940306	UNC93B7	ENSG00000251624.1	Thyroid	A=0.965	G=0.035	-0.667041	1.30507e-08
rs4554078	rs75043790	chr4:9597656	0.692753	0.912946	UNC93B7	ENSG00000251624.1	Thyroid	C=0.964	G=0.036	-0.667041	1.30507e-08
rs4554078	rs76738832	chr4:9597809	0.713748	0.940306	UNC93B7	ENSG00000251624.1	Thyroid	C=0.965	A=0.035	-0.667041	1.30507e-08
rs4554078	rs200374967	chr4:9597864	0.713748	0.940306	UNC93B7	ENSG00000251624.1	Thyroid	GA=0.965	G=0.035	-0.667041	1.30507e-08
rs4554078	rs149095671	chr4:9597966	0.713748	0.940306	UNC93B7	ENSG00000251624.1	Thyroid	T=0.965	C=0.035	-0.667041	1.30507e-08
rs4554078	rs114290083	chr4:9597994	0.713748	0.940306	UNC93B7	ENSG00000251624.1	Thyroid	C=0.965	T=0.035	-0.667041	1.30507e-08
rs4554078	rs141001435	chr4:9598071	0.713748	0.940306	UNC93B7	ENSG00000251624.1	Thyroid	T=0.965	C=0.035	-0.667041	1.30507e-08
rs4554078	rs73802906	chr4:9598448	0.713748	0.940306	UNC93B7	ENSG00000251624.1	Thyroid	C=0.965	T=0.035	-0.667041	1.30507e-08
rs4554078	rs149737988	chr4:9599039	0.713748	0.940306	UNC93B7	ENSG00000251624.1	Thyroid	T=0.965	A=0.035	-0.667041	1.30507e-08
rs4554078	rs372206434	chr4:9599303	0.712227	0.968344	UNC93B7	ENSG00000251624.1	Thyroid	CAAGTCCAGAGAGAGCAAA=0.967	C=0.033	-0.667041	1.30507e-08
rs4554078	rs148075169	chr4:9599421	0.713748	0.940306	UNC93B7	ENSG00000251624.1	Thyroid	G=0.965	A=0.035	-0.667041	1.30507e-08
rs4554078	rs78422890	chr4:9600765	0.713748	0.940306	UNC93B7	ENSG00000251624.1	Thyroid	C=0.965	T=0.035	-0.667041	1.30507e-08
rs4554078	rs11737520	chr4:9601215	0.713748	0.940306	UNC93B7	ENSG00000251624.1	Thyroid	T=0.965	C=0.035	-0.667041	1.30507e-08
rs4554078	rs11731628	chr4:9601348	0.713748	0.940306	UNC93B7	ENSG00000251624.1	Thyroid	G=0.965	T=0.035	-0.667041	1.30507e-08
rs4554078	rs11735905	chr4:9601757	0.713748	0.940306	UNC93B7	ENSG00000251624.1	Thyroid	C=0.965	G=0.035	-0.667041	1.30507e-08
rs4554078	rs4974826	chr4:9602042	0.713748	0.940306	UNC93B7	ENSG00000251624.1	Thyroid	C=0.965	T=0.035	-0.667041	1.30507e-08
rs4554078	rs4974825	chr4:9602228	0.713748	0.940306	UNC93B7	ENSG00000251624.1	Thyroid	C=0.965	T=0.035	-0.667041	1.30507e-08
rs4554078	rs73802912	chr4:9602497	0.713748	0.940306	UNC93B7	ENSG00000251624.1	Thyroid	G=0.965	A=0.035	-0.667041	1.30507e-08
rs4554078	rs4974824	chr4:9602608	0.713748	0.940306	UNC93B7	ENSG00000251624.1	Thyroid	T=0.965	C=0.035	-0.667041	1.30507e-08
rs4554078	rs4974823	chr4:9602719	0.713748	0.940306	UNC93B7	ENSG00000251624.1	Thyroid	G=0.965	A=0.035	-0.667041	1.30507e-08
rs4554078	rs200274022	chr4:9604033	0.735977	0.969275	UNC93B7	ENSG00000251624.1	Thyroid	A=0.966	ACAATTGTT=0.034	-0.667041	1.30507e-08
rs4554078	rs4974861	chr4:9604139	0.713748	0.940306	UNC93B7	ENSG00000251624.1	Thyroid	C=0.965	T=0.035	-0.667041	1.30507e-08
rs4554078	rs9799674	chr4:9606025	0.735977	0.969275	UNC93B7	ENSG00000251624.1	Thyroid	G=0.966	C=0.034	-0.667041	1.30507e-08
rs4554078	rs56873393	chr4:9606840	0.735977	0.969275	UNC93B7	ENSG00000251624.1	Thyroid	T=0.966	A=0.034	-0.667041	1.30507e-08
rs4554078	rs4974858	chr4:9607122	0.735977	0.969275	UNC93B7	ENSG00000251624.1	Thyroid	A=0.966	G=0.034	-0.667041	1.30507e-08
rs4554078	rs4974856	chr4:9607691	0.735977	0.969275	UNC93B7	ENSG00000251624.1	Thyroid	G=0.966	C=0.034	-0.667041	1.30507e-08
rs4554078	rs2077679	chr4:9608089	0.735977	0.969275	UNC93B7	ENSG00000251624.1	Thyroid	G=0.966	A=0.034	-0.667041	1.30507e-08
rs4554078	rs1961552	chr4:9608306	0.735977	0.969275	UNC93B7	ENSG00000251624.1	Thyroid	A=0.966	C=0.034	-0.667041	1.30507e-08
rs4554078	rs11733660	chr4:9608377	0.735977	0.969275	UNC93B7	ENSG00000251624.1	Thyroid	G=0.966	C=0.034	-0.667041	1.30507e-08
rs4554078	rs4974854	chr4:9609087	0.735977	0.969275	UNC93B7	ENSG00000251624.1	Thyroid	A=0.966	G=0.034	-0.667041	1.30507e-08
rs4554078	rs4974853	chr4:9609115	0.735977	0.969275	UNC93B7	ENSG00000251624.1	Thyroid	G=0.966	C=0.034	-0.667041	1.30507e-08
rs11511253	rs12775411	chr10:39023739	0.95526	0.993391	SEPT7P9	ENSG00000120555.13	Thyroid	G=0.809	A=0.191	0.35066	1.31818e-08
rs11511253	rs11011546	chr10:38633016	0.986895	1	SEPT7P9	ENSG00000120555.13	Thyroid	G=0.816	A=0.184	0.355237	1.32588e-08
rs11511253	rs10764157	chr10:38586639	0.980366	1	SEPT7P9	ENSG00000120555.13	Thyroid	A=0.817	G=0.183	0.359794	1.38839e-08
rs11511253	rs2021018	chr10:38591883	0.980366	1	SEPT7P9	ENSG00000120555.13	Thyroid	G=0.817	A=0.183	0.359794	1.38839e-08
rs11511253	rs7071245	chr10:38596222	0.980366	1	SEPT7P9	ENSG00000120555.13	Thyroid	G=0.817	A=0.183	0.359794	1.38839e-08
rs11511253	rs10827863	chr10:38611500	0.980366	1	SEPT7P9	ENSG00000120555.13	Thyroid	T=0.817	C=0.183	0.359794	1.38839e-08
rs4554078	rs2867388	chr4:9796495	0.700968	0.869418	ENPP7P11	ENSG00000250942.1	Thyroid	C=0.04	G=0.96	0.523301	1.40073e-08
rs11511253	rs11011542	chr10:38627289	0.980366	1	SEPT7P9	ENSG00000120555.13	Thyroid	C=0.817	T=0.183	0.358901	1.45202e-08
rs11511253	rs200220357	chr10:38779655	0.993439	1	SEPT7P9	ENSG00000120555.13	Thyroid	C=0.815	T=0.185	0.354002	1.46535e-08
rs11511253	rs7095128	chr10:38784099	0.993439	1	SEPT7P9	ENSG00000120555.13	Thyroid	G=0.815	C=0.185	0.354002	1.46535e-08
rs11511253	rs7099107	chr10:39097996	0.967718	0.993407	SEPT7P9	ENSG00000120555.13	Thyroid	G=0.811	A=0.189	0.35063	1.50985e-08
rs4554078	rs1850739	chr4:9797343	0.700968	0.869418	ENPP7P11	ENSG00000250942.1	Thyroid	T=0.04	C=0.96	0.548344	1.53893e-08
rs4554078	rs2280208	chr4:9800043	0.700968	0.869418	ENPP7P11	ENSG00000250942.1	Thyroid	A=0.04	C=0.96	0.548344	1.53893e-08
rs4554078	rs938556	chr4:9802366	0.700968	0.869418	ENPP7P11	ENSG00000250942.1	Thyroid	A=0.04	T=0.96	0.548344	1.53893e-08
rs4554078	rs1533615	chr4:9804524	0.700968	0.869418	ENPP7P11	ENSG00000250942.1	Thyroid	T=0.04	C=0.96	0.548344	1.53893e-08
rs11511253	rs7076118	chr10:38810506	0.986895	1	SEPT7P9	ENSG00000120555.13	Thyroid	C=0.816	A=0.184	0.355155	1.58737e-08
rs4554078	rs140355667	chr4:9578231	0.619311	0.932603	UNC93B7	ENSG00000251624.1	Thyroid	C=0.969	G=0.031	-0.630076	1.59412e-08
rs11511253	rs11812823	chr10:38685156	0.986895	1	SEPT7P9	ENSG00000120555.13	Thyroid	T=0.816	C=0.184	0.35768	1.60288e-08
rs11511253	rs112309001	chr10:38713388	0.986895	1	SEPT7P9	ENSG00000120555.13	Thyroid	AG=0.816	A=0.184	0.35768	1.60288e-08
rs11511253	rs2012084	chr10:38741727	0.973898	0.986863	SEPT7P9	ENSG00000120555.13	Thyroid	T=0.814	C=0.186	0.35768	1.60288e-08
rs11511253	rs35747454	chr10:38744080	0.986895	1	SEPT7P9	ENSG00000120555.13	Thyroid	G=0.816	T=0.184	0.35768	1.60288e-08
rs11511253	rs12354584	chr10:38758159	0.986895	1	SEPT7P9	ENSG00000120555.13	Thyroid	G=0.816	T=0.184	0.35768	1.60288e-08
rs11511253	rs11511148	chr10:38761007	0.986895	1	SEPT7P9	ENSG00000120555.13	Thyroid	C=0.816	T=0.184	0.35768	1.60288e-08
rs11511253	rs11011567	chr10:38773015	0.986895	1	SEPT7P9	ENSG00000120555.13	Thyroid	A=0.816	G=0.184	0.35768	1.60288e-08
rs11511253	rs28413086	chr10:38802626	0.986895	1	SEPT7P9	ENSG00000120555.13	Thyroid	T=0.816	G=0.184	0.35768	1.60288e-08
rs11511253	rs35451472	chr10:38805760	0.986895	1	SEPT7P9	ENSG00000120555.13	Thyroid	C=0.816	T=0.184	0.35768	1.60288e-08
rs11511253	rs11146869	chr10:38916526	0.993439	1	SEPT7P9	ENSG00000120555.13	Thyroid	A=0.815	G=0.185	0.351596	1.96229e-08
rs11511253	rs61839284	chr10:38943996	0.993439	1	SEPT7P9	ENSG00000120555.13	Thyroid	A=0.815	C=0.185	0.351596	1.96229e-08
rs11511253	rs34019437	chr10:38966185	0.993439	1	SEPT7P9	ENSG00000120555.13	Thyroid	C=0.815	T=0.185	0.351596	1.96229e-08
rs11511253	rs4326715	chr10:38996898	0.993466	1	SEPT7P9	ENSG00000120555.13	Thyroid	A=0.813	G=0.187	0.351596	1.96229e-08
rs11511253	rs2310210	chr10:39011521	0.980362	0.993396	SEPT7P9	ENSG00000120555.13	Thyroid	G=0.815	A=0.185	0.351596	1.96229e-08
rs11511253	rs7070930	chr10:38808985	0.986895	1	SEPT7P9	ENSG00000120555.13	Thyroid	G=0.816	C=0.184	0.353247	2.06441e-08
rs11511253	rs80081575	chr10:38809368	0.986895	1	SEPT7P9	ENSG00000120555.13	Thyroid	G=0.816	A=0.184	0.353247	2.06441e-08
rs4554078	rs4974865	chr4:9587937	0.619311	0.932603	UNC93B7	ENSG00000251624.1	Thyroid	G=0.969	A=0.031	-0.699784	2.15931e-08
rs11511253	rs2310280	chr10:38915964	0.986895	1	SEPT7P9	ENSG00000120555.13	Thyroid	A=0.816	G=0.184	0.355146	2.15933e-08
rs11511253	rs11146877	chr10:38922878	0.986895	1	SEPT7P9	ENSG00000120555.13	Thyroid	C=0.816	T=0.184	0.355146	2.15933e-08
rs11511253	rs34873071	chr10:38937396	0.986895	1	SEPT7P9	ENSG00000120555.13	Thyroid	G=0.816	T=0.184	0.355146	2.15933e-08
rs11511253	rs58673518	chr10:38942985	0.986895	1	SEPT7P9	ENSG00000120555.13	Thyroid	G=0.816	T=0.184	0.355146	2.15933e-08
rs11511253	rs2085430	chr10:38956104	0.993439	1	SEPT7P9	ENSG00000120555.13	Thyroid	C=0.815	G=0.185	0.355146	2.15933e-08
rs11511253	rs10870459	chr10:38965824	0.986895	1	SEPT7P9	ENSG00000120555.13	Thyroid	A=0.816	G=0.184	0.355146	2.15933e-08
rs11511253	rs182246855	chr10:38998421	0.973833	0.99336	SEPT7P9	ENSG00000120555.13	Thyroid	G=0.816	A=0.184	0.355146	2.15933e-08
rs11511253	rs12359136	chr10:39003326	0.986906	0.993431	SEPT7P9	ENSG00000120555.13	Thyroid	A=0.814	T=0.186	0.355146	2.15933e-08
rs11511253	rs11146640	chr10:39011659	0.993439	1	SEPT7P9	ENSG00000120555.13	Thyroid	G=0.815	A=0.185	0.355146	2.15933e-08
rs4554078	rs149630666	chr4:9598726	0.713748	0.940306	UNC93B7	ENSG00000251624.1	Thyroid	G=0.965	T=0.035	-0.672017	2.17983e-08
rs4554078	rs7661082	chr4:9755665	0.771813	0.878529	ENPP7P11	ENSG00000250942.1	Thyroid	C=0.043	G=0.957	0.536372	2.25363e-08
rs11511253	rs9794215	chr10:38733027	0.967718	0.993407	SEPT7P9	ENSG00000120555.13	Thyroid	C=0.811	T=0.189	0.354659	2.33072e-08
rs11511253	rs2180899	chr10:38899250	0.728744	1	SEPT7P9	ENSG00000120555.13	Thyroid	G=0.761	A=0.239	0.316944	2.39283e-08
rs4554078	rs7657127	chr4:9780078	0.771813	0.878529	ENPP7P11	ENSG00000250942.1	Thyroid	C=0.043	T=0.957	0.55875	2.3997e-08
rs11511253	rs35949805	chr10:38874974	0.896667	0.993309	SEPT7P9	ENSG00000120555.13	Thyroid	G=0.799	A=0.201	0.334951	2.80459e-08
rs11511253	rs11146613	chr10:38986850	0.993439	1	SEPT7P9	ENSG00000120555.13	Thyroid	C=0.815	T=0.185	0.354504	2.8227e-08
rs11511253	rs71500469	chr10:39063527	0.967718	0.993407	SEPT7P9	ENSG00000120555.13	Thyroid	T=0.811	G=0.189	0.356912	2.84839e-08
rs4554078	rs115723792	chr4:9570902	0.619311	0.932603	UNC93B7	ENSG00000251624.1	Thyroid	C=0.969	G=0.031	-0.676425	2.88732e-08
rs4554078	rs4974829	chr4:9571976	0.642839	0.934709	UNC93B7	ENSG00000251624.1	Thyroid	C=0.968	T=0.032	-0.676425	2.88732e-08
rs4554078	rs4974868	chr4:9572178	0.619311	0.932603	UNC93B7	ENSG00000251624.1	Thyroid	G=0.969	A=0.031	-0.676425	2.88732e-08
rs4554078	rs4974828	chr4:9572320	0.619311	0.932603	UNC93B7	ENSG00000251624.1	Thyroid	A=0.969	G=0.031	-0.676425	2.88732e-08
rs4554078	rs11729940	chr4:9574743	0.619311	0.932603	UNC93B7	ENSG00000251624.1	Thyroid	G=0.969	A=0.031	-0.676425	2.88732e-08
rs4554078	rs188525933	chr4:9575159	0.619311	0.932603	UNC93B7	ENSG00000251624.1	Thyroid	G=0.969	A=0.031	-0.676425	2.88732e-08
rs4554078	rs140501910	chr4:9578396	0.619311	0.932603	UNC93B7	ENSG00000251624.1	Thyroid	T=0.969	C=0.031	-0.676425	2.88732e-08
rs4554078	rs28729250	chr4:9584227	0.619311	0.932603	UNC93B7	ENSG00000251624.1	Thyroid	G=0.969	A=0.031	-0.676425	2.88732e-08
rs4554078	rs35528248	chr4:9584355	0.619311	0.932603	UNC93B7	ENSG00000251624.1	Thyroid	TG=0.969	T=0.031	-0.676425	2.88732e-08
rs4554078	rs116079424	chr4:9593204	0.713748	0.940306	UNC93B7	ENSG00000251624.1	Thyroid	T=0.965	C=0.035	-0.644486	3.12185e-08
rs11511253	rs11146699	chr10:39061320	0.967718	0.993407	SEPT7P9	ENSG00000120555.13	Thyroid	G=0.811	A=0.189	0.344574	3.61135e-08
rs4554078	rs6834697	chr4:9756914	0.771813	0.878529	ENPP7P11	ENSG00000250942.1	Thyroid	A=0.043	G=0.957	0.537723	3.79151e-08
rs11511253	rs3970136	chr10:38875947	0.891125	0.993301	SEPT7P9	ENSG00000120555.13	Thyroid	T=0.798	C=0.202	0.327378	3.79372e-08
rs11511253	rs11146675	chr10:38886312	0.891125	0.993301	SEPT7P9	ENSG00000120555.13	Thyroid	G=0.798	T=0.202	0.327378	3.79372e-08
rs11511253	rs149200693	chr10:39019166	0.961177	0.986831	SEPT7P9	ENSG00000120555.13	Thyroid	G=0.812	C=0.188	0.348115	3.96566e-08
rs11511253	rs372035840	chr10:39019388	0.961177	0.986831	SEPT7P9	ENSG00000120555.13	Thyroid	AC=0.812	A=0.188	0.348115	3.96566e-08
rs11511253	rs10870371	chr10:39033545	0.961177	0.986831	SEPT7P9	ENSG00000120555.13	Thyroid	G=0.812	A=0.188	0.348115	3.96566e-08
rs11511253	rs36072007	chr10:39114566	0.961177	0.986831	SEPT7P9	ENSG00000120555.13	Thyroid	T=0.812	TA=0.188	0.345955	4.10917e-08
rs11511253	rs10870432	chr10:39128007	0.954916	0.986815	SEPT7P9	ENSG00000120555.13	Thyroid	G=0.811	A=0.189	0.345955	4.10917e-08
rs4554078	rs1850744	chr4:9790712	0.700968	0.869418	ENPP7P11	ENSG00000250942.1	Thyroid	T=0.04	C=0.96	0.545759	4.12348e-08
rs4554078	rs6841978	chr4:9758140	0.771813	0.878529	ENPP7P11	ENSG00000250942.1	Thyroid	A=0.043	G=0.957	0.528093	4.34931e-08
rs11511253	rs77578626	chr10:38749167	0.967718	0.993407	SEPT7P9	ENSG00000120555.13	Thyroid	A=0.811	G=0.189	0.334514	4.62681e-08
rs4554078	rs2867387	chr4:9795786	0.700968	0.869418	ENPP7P11	ENSG00000250942.1	Thyroid	G=0.04	T=0.96	0.494548	4.93109e-08
rs11511253	rs7089032	chr10:39108767	0.967718	0.993407	SEPT7P9	ENSG00000120555.13	Thyroid	G=0.811	T=0.189	0.353745	5.3104e-08
rs4554078	rs4547793	chr4:9591708	0.713748	0.940306	UNC93B7	ENSG00000251624.1	Thyroid	A=0.965	C=0.035	-0.644924	5.83917e-08
rs4554078	rs149064572	chr4:9592378	0.713748	0.940306	UNC93B7	ENSG00000251624.1	Thyroid	G=0.965	A=0.035	-0.644924	5.83917e-08
rs4554078	rs139555537	chr4:9593067	0.713748	0.940306	UNC93B7	ENSG00000251624.1	Thyroid	C=0.965	T=0.035	-0.644924	5.83917e-08
rs4554078	rs115893429	chr4:9593818	0.713748	0.940306	UNC93B7	ENSG00000251624.1	Thyroid	G=0.965	A=0.035	-0.644924	5.83917e-08
rs4554078	rs137855378	chr4:9594243	0.713748	0.940306	UNC93B7	ENSG00000251624.1	Thyroid	G=0.965	T=0.035	-0.644924	5.83917e-08
rs4554078	rs147777706	chr4:9597845	0.713748	0.940306	UNC93B7	ENSG00000251624.1	Thyroid	G=0.965	A=0.035	-0.644924	5.83917e-08
rs4554078	rs11730426	chr4:9600216	0.713748	0.940306	UNC93B7	ENSG00000251624.1	Thyroid	G=0.965	T=0.035	-0.644924	5.83917e-08
rs4554078	rs35870323	chr4:9600326	0.713748	0.940306	UNC93B7	ENSG00000251624.1	Thyroid	A=0.965	C=0.035	-0.644924	5.83917e-08
rs4554078	rs11734986	chr4:9601497	0.713748	0.940306	UNC93B7	ENSG00000251624.1	Thyroid	C=0.965	T=0.035	-0.644924	5.83917e-08
rs4554078	rs4974859	chr4:9604519	0.735977	0.969275	UNC93B7	ENSG00000251624.1	Thyroid	C=0.966	T=0.034	-0.644924	5.83917e-08
rs4554078	rs114344194	chr4:9606720	0.735977	0.969275	UNC93B7	ENSG00000251624.1	Thyroid	T=0.966	C=0.034	-0.644924	5.83917e-08
rs4554078	rs3973946	chr4:9774688	0.771813	0.878529	ENPP7P11	ENSG00000250942.1	Thyroid	G=0.043	C=0.957	0.538364	6.97323e-08
rs4554078	rs55988830	chr4:9588757	0.619273	0.817186	OR7E83P	ENSG00000249866.1	Thyroid	T=0.96	C=0.04	-0.600109	7.34432e-08
rs4554078	rs55916508	chr4:9589334	0.713748	0.940306	OR7E83P	ENSG00000249866.1	Thyroid	C=0.965	A=0.035	-0.600109	7.34432e-08
rs11511253	rs12571507	chr10:38634334	0.936072	0.980198	SEPT7P9	ENSG00000120555.13	Thyroid	C=0.81	T=0.19	0.332901	7.54459e-08
rs11511253	rs11146775	chr10:39113794	0.967718	0.993407	SEPT7P9	ENSG00000120555.13	Thyroid	C=0.811	T=0.189	0.347475	7.62337e-08
rs4554078	rs148852793	chr4:9570929	0.619311	0.932603	UNC93B7	ENSG00000251624.1	Thyroid	T=0.969	A=0.031	-0.60329	7.77067e-08
rs4554078	rs4974869	chr4:9571360	0.619311	0.932603	UNC93B7	ENSG00000251624.1	Thyroid	A=0.969	G=0.031	-0.60329	7.77067e-08
rs4554078	rs115847566	chr4:9579226	0.619311	0.932603	UNC93B7	ENSG00000251624.1	Thyroid	C=0.969	T=0.031	-0.60329	7.77067e-08
rs4554078	rs3975528	chr4:9584444	0.619311	0.932603	UNC93B7	ENSG00000251624.1	Thyroid	T=0.969	C=0.031	-0.60329	7.77067e-08
rs4554078	rs2127793	chr4:9584728	0.619311	0.932603	UNC93B7	ENSG00000251624.1	Thyroid	C=0.969	T=0.031	-0.60329	7.77067e-08
rs4554078	rs142443233	chr4:9605502	0.735977	0.969275	UNC93B7	ENSG00000251624.1	Thyroid	C=0.966	T=0.034	-0.629117	8.28295e-08
rs11511253	rs12775895	chr10:39090138	0.607434	0.985401	RP11-291L22.9	ENSG00000276805.2	Thyroid	G=0.733	A=0.267	0.249683	1.24576e-07
rs4554078	rs2076907	chr4:9783428	0.771813	0.878529	ENPP7P11	ENSG00000250942.1	Thyroid	G=0.043	C=0.957	0.508158	1.30085e-07
rs4554078	rs9291607	chr4:9708798	0.853749	1	ENPP7P11	ENSG00000250942.1	Thyroid	G=0.05	C=0.95	0.465936	1.30928e-07
rs4554078	rs6448972	chr4:9709511	0.853749	1	ENPP7P11	ENSG00000250942.1	Thyroid	C=0.05	T=0.95	0.465936	1.30928e-07
rs4554078	rs4974866	chr4:9575646	0.619311	0.932603	UNC93B7	ENSG00000251624.1	Thyroid	C=0.969	T=0.031	-0.674113	1.44187e-07
rs4554078	rs76304666	chr4:9590479	0.713748	0.940306	OR7E83P	ENSG00000249866.1	Thyroid	G=0.965	A=0.035	-0.584301	1.61544e-07
rs4554078	rs149930076	chr4:9591979	0.713748	0.940306	UNC93B7	ENSG00000251624.1	Thyroid	C=0.965	T=0.035	-0.613548	1.95217e-07
rs4554078	rs56746271	chr4:9610873	0.735977	0.969275	UNC93B7	ENSG00000251624.1	Thyroid	G=0.966	T=0.034	-0.618664	2.04576e-07
rs4554078	rs55934031	chr4:9613756	0.78363	0.970982	UNC93B7	ENSG00000251624.1	Thyroid	G=0.964	A=0.036	-0.618664	2.04576e-07
rs4554078	rs4974815	chr4:9614158	0.78363	0.970982	UNC93B7	ENSG00000251624.1	Thyroid	G=0.964	T=0.036	-0.618664	2.04576e-07
rs4554078	rs4974812	chr4:9614598	0.78363	0.970982	UNC93B7	ENSG00000251624.1	Thyroid	A=0.964	C=0.036	-0.618664	2.04576e-07
rs4554078	rs6448881	chr4:9621124	0.78363	0.970982	UNC93B7	ENSG00000251624.1	Thyroid	T=0.036	G=0.964	0.618664	2.04576e-07
rs4554078	rs6837988	chr4:9634543	0.78363	0.970982	UNC93B7	ENSG00000251624.1	Thyroid	A=0.036	G=0.964	0.618664	2.04576e-07
rs4554078	rs12501256	chr4:9780635	0.771813	0.878529	ENPP7P11	ENSG00000250942.1	Thyroid	T=0.043	C=0.957	0.510935	2.10348e-07
rs11511253	rs71500456	chr10:39031056	0.967718	0.993407	SEPT7P9	ENSG00000120555.13	Thyroid	C=0.811	T=0.189	0.340817	2.10416e-07
rs4554078	rs9291604	chr4:9696677	0.807247	1	UNC93B7	ENSG00000251624.1	Thyroid	T=0.035	C=0.965	0.585877	2.17563e-07
rs4554078	rs113355114	chr4:9631117	0.78363	0.970982	UNC93B7	ENSG00000251624.1	Thyroid	A=0.036	G=0.964	0.617138	2.18559e-07
rs4554078	rs3975529	chr4:9584477	0.641275	0.965178	UNC93B7	ENSG00000251624.1	Thyroid	G=0.97	T=0.03	-0.635607	2.23674e-07
rs4554078	rs150736073	chr4:9590365	0.713748	0.940306	OR7E83P	ENSG00000249866.1	Thyroid	A=0.965	C=0.035	-0.582643	2.25693e-07
rs4554078	rs4974863	chr4:9590979	0.713748	0.940306	OR7E83P	ENSG00000249866.1	Thyroid	C=0.965	T=0.035	-0.582643	2.25693e-07
rs4554078	rs142642407	chr4:9591168	0.713748	0.940306	OR7E83P	ENSG00000249866.1	Thyroid	G=0.965	A=0.035	-0.582643	2.25693e-07
rs4554078	rs190948268	chr4:9591497	0.713748	0.940306	OR7E83P	ENSG00000249866.1	Thyroid	C=0.965	T=0.035	-0.582643	2.25693e-07
rs4554078	rs116614494	chr4:9592153	0.713748	0.940306	OR7E83P	ENSG00000249866.1	Thyroid	G=0.965	T=0.035	-0.582643	2.25693e-07
rs4554078	rs9799753	chr4:9592618	0.713748	0.940306	OR7E83P	ENSG00000249866.1	Thyroid	T=0.965	A=0.035	-0.582643	2.25693e-07
rs4554078	rs138542917	chr4:9592759	0.713748	0.940306	OR7E83P	ENSG00000249866.1	Thyroid	C=0.965	G=0.035	-0.582643	2.25693e-07
rs4554078	rs199960637	chr4:9592761	0.713748	0.940306	OR7E83P	ENSG00000249866.1	Thyroid	CT=0.965	C=0.035	-0.582643	2.25693e-07
rs4554078	rs9799575	chr4:9592812	0.713748	0.940306	OR7E83P	ENSG00000249866.1	Thyroid	G=0.965	A=0.035	-0.582643	2.25693e-07
rs4554078	rs9799779	chr4:9592870	0.713748	0.940306	OR7E83P	ENSG00000249866.1	Thyroid	T=0.965	A=0.035	-0.582643	2.25693e-07
rs4554078	rs9799747	chr4:9592874	0.713748	0.940306	OR7E83P	ENSG00000249866.1	Thyroid	A=0.965	C=0.035	-0.582643	2.25693e-07
rs4554078	rs9799684	chr4:9592993	0.713748	0.940306	OR7E83P	ENSG00000249866.1	Thyroid	C=0.965	T=0.035	-0.582643	2.25693e-07
rs4554078	rs147268581	chr4:9593254	0.713748	0.940306	OR7E83P	ENSG00000249866.1	Thyroid	G=0.965	T=0.035	-0.582643	2.25693e-07
rs4554078	rs144619625	chr4:9593363	0.713748	0.940306	OR7E83P	ENSG00000249866.1	Thyroid	T=0.965	C=0.035	-0.582643	2.25693e-07
rs4554078	rs115282360	chr4:9593376	0.713748	0.940306	OR7E83P	ENSG00000249866.1	Thyroid	C=0.965	T=0.035	-0.582643	2.25693e-07
rs4554078	rs73805540	chr4:9593964	0.713748	0.940306	OR7E83P	ENSG00000249866.1	Thyroid	C=0.965	G=0.035	-0.582643	2.25693e-07
rs4554078	rs116509172	chr4:9594123	0.713748	0.940306	OR7E83P	ENSG00000249866.1	Thyroid	A=0.965	G=0.035	-0.582643	2.25693e-07
rs4554078	rs143167350	chr4:9594342	0.713748	0.940306	OR7E83P	ENSG00000249866.1	Thyroid	A=0.965	T=0.035	-0.582643	2.25693e-07
rs4554078	rs35332449	chr4:9594812	0.713748	0.940306	OR7E83P	ENSG00000249866.1	Thyroid	A=0.965	G=0.035	-0.582643	2.25693e-07
rs4554078	rs35509001	chr4:9594871	0.713748	0.940306	OR7E83P	ENSG00000249866.1	Thyroid	G=0.965	A=0.035	-0.582643	2.25693e-07
rs4554078	rs35023412	chr4:9594927	0.713748	0.940306	OR7E83P	ENSG00000249866.1	Thyroid	A=0.965	G=0.035	-0.582643	2.25693e-07
rs4554078	rs35228193	chr4:9595003	0.713748	0.940306	OR7E83P	ENSG00000249866.1	Thyroid	A=0.965	T=0.035	-0.582643	2.25693e-07
rs4554078	rs35583251	chr4:9595042	0.713748	0.940306	OR7E83P	ENSG00000249866.1	Thyroid	A=0.965	C=0.035	-0.582643	2.25693e-07
rs4554078	rs56411540	chr4:9595441	0.690057	0.93855	OR7E83P	ENSG00000249866.1	Thyroid	T=0.966	C=0.034	-0.582643	2.25693e-07
rs4554078	rs59747264	chr4:9595447	0.690057	0.93855	OR7E83P	ENSG00000249866.1	Thyroid	A=0.966	G=0.034	-0.582643	2.25693e-07
rs4554078	rs56055745	chr4:9595453	0.690057	0.93855	OR7E83P	ENSG00000249866.1	Thyroid	C=0.966	T=0.034	-0.582643	2.25693e-07
rs4554078	rs55813730	chr4:9595618	0.713748	0.940306	OR7E83P	ENSG00000249866.1	Thyroid	G=0.965	A=0.035	-0.582643	2.25693e-07
rs4554078	rs9799622	chr4:9595641	0.713748	0.940306	OR7E83P	ENSG00000249866.1	Thyroid	A=0.965	G=0.035	-0.582643	2.25693e-07
rs4554078	rs140537416	chr4:9595843	0.713748	0.940306	OR7E83P	ENSG00000249866.1	Thyroid	G=0.965	GA=0.035	-0.582643	2.25693e-07
rs4554078	rs9799500	chr4:9595891	0.713748	0.940306	OR7E83P	ENSG00000249866.1	Thyroid	G=0.965	A=0.035	-0.582643	2.25693e-07
rs4554078	rs9799502	chr4:9595942	0.713748	0.940306	OR7E83P	ENSG00000249866.1	Thyroid	G=0.965	A=0.035	-0.582643	2.25693e-07
rs4554078	rs143023917	chr4:9596151	0.713748	0.940306	OR7E83P	ENSG00000249866.1	Thyroid	A=0.965	G=0.035	-0.582643	2.25693e-07
rs4554078	rs138143241	chr4:9596395	0.713748	0.940306	OR7E83P	ENSG00000249866.1	Thyroid	C=0.965	T=0.035	-0.582643	2.25693e-07
rs4554078	rs57171822	chr4:9596455	0.713748	0.940306	OR7E83P	ENSG00000249866.1	Thyroid	T=0.965	A=0.035	-0.582643	2.25693e-07
rs4554078	rs117496616	chr4:9597238	0.713748	0.940306	OR7E83P	ENSG00000249866.1	Thyroid	G=0.965	C=0.035	-0.582643	2.25693e-07
rs4554078	rs146389512	chr4:9597589	0.713748	0.940306	OR7E83P	ENSG00000249866.1	Thyroid	G=0.965	A=0.035	-0.582643	2.25693e-07
rs4554078	rs76469957	chr4:9597617	0.713748	0.940306	OR7E83P	ENSG00000249866.1	Thyroid	A=0.965	G=0.035	-0.582643	2.25693e-07
rs4554078	rs75043790	chr4:9597656	0.692753	0.912946	OR7E83P	ENSG00000249866.1	Thyroid	C=0.964	G=0.036	-0.582643	2.25693e-07
rs4554078	rs76738832	chr4:9597809	0.713748	0.940306	OR7E83P	ENSG00000249866.1	Thyroid	C=0.965	A=0.035	-0.582643	2.25693e-07
rs4554078	rs200374967	chr4:9597864	0.713748	0.940306	OR7E83P	ENSG00000249866.1	Thyroid	GA=0.965	G=0.035	-0.582643	2.25693e-07
rs4554078	rs149095671	chr4:9597966	0.713748	0.940306	OR7E83P	ENSG00000249866.1	Thyroid	T=0.965	C=0.035	-0.582643	2.25693e-07
rs4554078	rs114290083	chr4:9597994	0.713748	0.940306	OR7E83P	ENSG00000249866.1	Thyroid	C=0.965	T=0.035	-0.582643	2.25693e-07
rs4554078	rs141001435	chr4:9598071	0.713748	0.940306	OR7E83P	ENSG00000249866.1	Thyroid	T=0.965	C=0.035	-0.582643	2.25693e-07
rs4554078	rs73802906	chr4:9598448	0.713748	0.940306	OR7E83P	ENSG00000249866.1	Thyroid	C=0.965	T=0.035	-0.582643	2.25693e-07
rs4554078	rs149737988	chr4:9599039	0.713748	0.940306	OR7E83P	ENSG00000249866.1	Thyroid	T=0.965	A=0.035	-0.582643	2.25693e-07
rs4554078	rs372206434	chr4:9599303	0.712227	0.968344	OR7E83P	ENSG00000249866.1	Thyroid	CAAGTCCAGAGAGAGCAAA=0.967	C=0.033	-0.582643	2.25693e-07
rs4554078	rs148075169	chr4:9599421	0.713748	0.940306	OR7E83P	ENSG00000249866.1	Thyroid	G=0.965	A=0.035	-0.582643	2.25693e-07
rs4554078	rs78422890	chr4:9600765	0.713748	0.940306	OR7E83P	ENSG00000249866.1	Thyroid	C=0.965	T=0.035	-0.582643	2.25693e-07
rs4554078	rs11737520	chr4:9601215	0.713748	0.940306	OR7E83P	ENSG00000249866.1	Thyroid	T=0.965	C=0.035	-0.582643	2.25693e-07
rs4554078	rs11731628	chr4:9601348	0.713748	0.940306	OR7E83P	ENSG00000249866.1	Thyroid	G=0.965	T=0.035	-0.582643	2.25693e-07
rs4554078	rs11735905	chr4:9601757	0.713748	0.940306	OR7E83P	ENSG00000249866.1	Thyroid	C=0.965	G=0.035	-0.582643	2.25693e-07
rs4554078	rs4974826	chr4:9602042	0.713748	0.940306	OR7E83P	ENSG00000249866.1	Thyroid	C=0.965	T=0.035	-0.582643	2.25693e-07
rs4554078	rs4974825	chr4:9602228	0.713748	0.940306	OR7E83P	ENSG00000249866.1	Thyroid	C=0.965	T=0.035	-0.582643	2.25693e-07
rs4554078	rs73802912	chr4:9602497	0.713748	0.940306	OR7E83P	ENSG00000249866.1	Thyroid	G=0.965	A=0.035	-0.582643	2.25693e-07
rs4554078	rs4974824	chr4:9602608	0.713748	0.940306	OR7E83P	ENSG00000249866.1	Thyroid	T=0.965	C=0.035	-0.582643	2.25693e-07
rs4554078	rs4974823	chr4:9602719	0.713748	0.940306	OR7E83P	ENSG00000249866.1	Thyroid	G=0.965	A=0.035	-0.582643	2.25693e-07
rs4554078	rs200274022	chr4:9604033	0.735977	0.969275	OR7E83P	ENSG00000249866.1	Thyroid	A=0.966	ACAATTGTT=0.034	-0.582643	2.25693e-07
rs4554078	rs4974861	chr4:9604139	0.713748	0.940306	OR7E83P	ENSG00000249866.1	Thyroid	C=0.965	T=0.035	-0.582643	2.25693e-07
rs4554078	rs9799674	chr4:9606025	0.735977	0.969275	OR7E83P	ENSG00000249866.1	Thyroid	G=0.966	C=0.034	-0.582643	2.25693e-07
rs4554078	rs56873393	chr4:9606840	0.735977	0.969275	OR7E83P	ENSG00000249866.1	Thyroid	T=0.966	A=0.034	-0.582643	2.25693e-07
rs4554078	rs4974858	chr4:9607122	0.735977	0.969275	OR7E83P	ENSG00000249866.1	Thyroid	A=0.966	G=0.034	-0.582643	2.25693e-07
rs4554078	rs4974856	chr4:9607691	0.735977	0.969275	OR7E83P	ENSG00000249866.1	Thyroid	G=0.966	C=0.034	-0.582643	2.25693e-07
rs4554078	rs2077679	chr4:9608089	0.735977	0.969275	OR7E83P	ENSG00000249866.1	Thyroid	G=0.966	A=0.034	-0.582643	2.25693e-07
rs4554078	rs1961552	chr4:9608306	0.735977	0.969275	OR7E83P	ENSG00000249866.1	Thyroid	A=0.966	C=0.034	-0.582643	2.25693e-07
rs4554078	rs11733660	chr4:9608377	0.735977	0.969275	OR7E83P	ENSG00000249866.1	Thyroid	G=0.966	C=0.034	-0.582643	2.25693e-07
rs4554078	rs4974854	chr4:9609087	0.735977	0.969275	OR7E83P	ENSG00000249866.1	Thyroid	A=0.966	G=0.034	-0.582643	2.25693e-07
rs4554078	rs4974853	chr4:9609115	0.735977	0.969275	OR7E83P	ENSG00000249866.1	Thyroid	G=0.966	C=0.034	-0.582643	2.25693e-07
rs4554078	rs143582873	chr4:9624071	0.78363	0.970982	UNC93B7	ENSG00000251624.1	Thyroid	G=0.036	T=0.964	0.604232	2.3757e-07
rs4554078	rs36162019	chr4:9625137	0.78363	0.970982	UNC93B7	ENSG00000251624.1	Thyroid	C=0.036	G=0.964	0.604232	2.3757e-07
rs4554078	rs68181151	chr4:9625690	0.78363	0.970982	UNC93B7	ENSG00000251624.1	Thyroid	TA=0.036	T=0.964	0.604232	2.3757e-07
rs4554078	rs9999630	chr4:9625826	0.78363	0.970982	UNC93B7	ENSG00000251624.1	Thyroid	A=0.036	G=0.964	0.604232	2.3757e-07
rs4554078	rs6837106	chr4:9626304	0.78363	0.970982	UNC93B7	ENSG00000251624.1	Thyroid	T=0.036	C=0.964	0.604232	2.3757e-07
rs4554078	rs6837700	chr4:9626577	0.78363	0.970982	UNC93B7	ENSG00000251624.1	Thyroid	T=0.036	C=0.964	0.604232	2.3757e-07
rs4554078	rs10939427	chr4:9628538	0.78363	0.970982	UNC93B7	ENSG00000251624.1	Thyroid	G=0.036	A=0.964	0.604232	2.3757e-07
rs4554078	rs148536222	chr4:9592032	0.713748	0.940306	OR7E83P	ENSG00000249866.1	Thyroid	C=0.965	T=0.035	-0.569265	2.50784e-07
rs4554078	rs9291607	chr4:9708798	0.853749	1	UNC93B7	ENSG00000251624.1	Thyroid	G=0.05	C=0.95	0.467875	2.70312e-07
rs4554078	rs6448972	chr4:9709511	0.853749	1	UNC93B7	ENSG00000251624.1	Thyroid	C=0.05	T=0.95	0.467875	2.70312e-07
rs4554078	rs7673959	chr4:9620145	0.740124	0.917527	OR7E83P	ENSG00000249866.1	Thyroid	G=0.038	T=0.962	0.444152	2.75109e-07
rs4554078	rs6448880	chr4:9621023	0.740124	0.917527	OR7E83P	ENSG00000249866.1	Thyroid	T=0.038	C=0.962	0.444152	2.75109e-07
rs4554078	rs4622998	chr4:9621659	0.740124	0.917527	OR7E83P	ENSG00000249866.1	Thyroid	C=0.038	T=0.962	0.444152	2.75109e-07
rs4554078	rs76739567	chr4:9621923	0.649066	0.805646	OR7E83P	ENSG00000249866.1	Thyroid	A=0.043	G=0.957	0.444152	2.75109e-07
rs4554078	rs142443233	chr4:9605502	0.735977	0.969275	OR7E83P	ENSG00000249866.1	Thyroid	C=0.966	T=0.034	-0.576081	2.97601e-07
rs11511253	rs10764162	chr10:38655884	0.616859	0.98546	ZNF25	ENSG00000175395.15	Thyroid	C=0.736	T=0.264	0.145992	3.56967e-07
rs4554078	rs7691166	chr4:9687673	0.78363	0.970982	UNC93B7	ENSG00000251624.1	Thyroid	T=0.036	C=0.964	0.559508	4.11531e-07
rs11511253	rs12775895	chr10:39090138	0.607434	0.985401	SEPT7P9	ENSG00000120555.13	Thyroid	G=0.733	A=0.267	0.302348	4.15483e-07
rs4554078	rs76661809	chr4:9621927	0.649066	0.805646	OR7E83P	ENSG00000249866.1	Thyroid	G=0.043	C=0.957	0.459544	4.42014e-07
rs4554078	rs139590336	chr4:9612695	0.78363	0.970982	UNC93B7	ENSG00000251624.1	Thyroid	G=0.964	A=0.036	-0.596289	4.49459e-07
rs4554078	rs4974818	chr4:9612995	0.78363	0.970982	UNC93B7	ENSG00000251624.1	Thyroid	G=0.964	T=0.036	-0.596289	4.49459e-07
rs4554078	rs4974816	chr4:9613067	0.78363	0.970982	UNC93B7	ENSG00000251624.1	Thyroid	G=0.964	A=0.036	-0.596289	4.49459e-07
rs4554078	rs71179468	chr4:9670623	0.761289	0.943532	UNC93B7	ENSG00000251624.1	Thyroid	A=0.037	ACT=0.963	0.595637	4.54614e-07
rs4554078	rs4547793	chr4:9591708	0.713748	0.940306	OR7E83P	ENSG00000249866.1	Thyroid	A=0.965	C=0.035	-0.574855	4.57301e-07
rs4554078	rs149064572	chr4:9592378	0.713748	0.940306	OR7E83P	ENSG00000249866.1	Thyroid	G=0.965	A=0.035	-0.574855	4.57301e-07
rs4554078	rs139555537	chr4:9593067	0.713748	0.940306	OR7E83P	ENSG00000249866.1	Thyroid	C=0.965	T=0.035	-0.574855	4.57301e-07
rs4554078	rs115893429	chr4:9593818	0.713748	0.940306	OR7E83P	ENSG00000249866.1	Thyroid	G=0.965	A=0.035	-0.574855	4.57301e-07
rs4554078	rs137855378	chr4:9594243	0.713748	0.940306	OR7E83P	ENSG00000249866.1	Thyroid	G=0.965	T=0.035	-0.574855	4.57301e-07
rs4554078	rs147777706	chr4:9597845	0.713748	0.940306	OR7E83P	ENSG00000249866.1	Thyroid	G=0.965	A=0.035	-0.574855	4.57301e-07
rs4554078	rs11730426	chr4:9600216	0.713748	0.940306	OR7E83P	ENSG00000249866.1	Thyroid	G=0.965	T=0.035	-0.574855	4.57301e-07
rs4554078	rs35870323	chr4:9600326	0.713748	0.940306	OR7E83P	ENSG00000249866.1	Thyroid	A=0.965	C=0.035	-0.574855	4.57301e-07
rs4554078	rs11734986	chr4:9601497	0.713748	0.940306	OR7E83P	ENSG00000249866.1	Thyroid	C=0.965	T=0.035	-0.574855	4.57301e-07
rs4554078	rs4974859	chr4:9604519	0.735977	0.969275	OR7E83P	ENSG00000249866.1	Thyroid	C=0.966	T=0.034	-0.574855	4.57301e-07
rs4554078	rs114344194	chr4:9606720	0.735977	0.969275	OR7E83P	ENSG00000249866.1	Thyroid	T=0.966	C=0.034	-0.574855	4.57301e-07
rs4554078	rs116079424	chr4:9593204	0.713748	0.940306	OR7E83P	ENSG00000249866.1	Thyroid	T=0.965	C=0.035	-0.561248	5.04548e-07
rs4554078	rs149630666	chr4:9598726	0.713748	0.940306	OR7E83P	ENSG00000249866.1	Thyroid	G=0.965	T=0.035	-0.577834	5.2946e-07
rs4554078	rs13148606	chr4:9660864	0.78363	0.970982	UNC93B7	ENSG00000251624.1	Thyroid	C=0.036	T=0.964	0.58346	5.7198e-07
rs11511253	rs72639543	chr10:38542009	0.773007	0.991972	RP11-291L22.9	ENSG00000276805.2	Thyroid	T=0.848	C=0.152	0.266482	5.76742e-07
rs11511253	rs72639544	chr10:38542021	0.773007	0.991972	RP11-291L22.9	ENSG00000276805.2	Thyroid	A=0.848	G=0.152	0.266482	5.76742e-07
rs11511253	rs145275425	chr10:38542108	0.766973	0.991919	RP11-291L22.9	ENSG00000276805.2	Thyroid	AT=0.849	A=0.151	0.266482	5.76742e-07
rs4554078	rs113051734	chr4:9631246	0.700968	0.869418	OR7E83P	ENSG00000249866.1	Thyroid	A=0.04	G=0.96	0.442806	5.85334e-07
rs4554078	rs10005684	chr4:9626897	0.740124	0.917527	OR7E83P	ENSG00000249866.1	Thyroid	T=0.038	G=0.962	0.446893	6.1555e-07
rs4554078	rs11731656	chr4:9691910	0.807247	1	UNC93B7	ENSG00000251624.1	Thyroid	A=0.035	G=0.965	0.540785	6.82305e-07
rs4554078	rs35243947	chr4:9779175	0.771813	0.878529	ENPP7P11	ENSG00000250942.1	Thyroid	A=0.043	AGT=0.957	0.492135	6.835e-07
rs4554078	rs13120469	chr4:9623671	0.677489	0.86607	OR7E83P	ENSG00000249866.1	Thyroid	C=0.039	G=0.961	0.42856	8.14423e-07
rs11511253	rs2078283	chr10:38524476	0.773007	0.991972	RP11-291L22.9	ENSG00000276805.2	Thyroid	T=0.848	C=0.152	0.262835	8.21402e-07
rs11511253	rs11594254	chr10:38532530	0.773007	0.991972	RP11-291L22.9	ENSG00000276805.2	Thyroid	C=0.848	T=0.152	0.262835	8.21402e-07
rs11511253	rs10764151	chr10:38536038	0.773007	0.991972	RP11-291L22.9	ENSG00000276805.2	Thyroid	T=0.848	G=0.152	0.262835	8.21402e-07
rs11511253	rs144575187	chr10:38536516	0.773007	0.991972	RP11-291L22.9	ENSG00000276805.2	Thyroid	G=0.848	A=0.152	0.262835	8.21402e-07
rs4554078	rs7375281	chr4:9609506	0.735977	0.969275	UNC93B7	ENSG00000251624.1	Thyroid	C=0.966	T=0.034	-0.594447	8.41061e-07
rs4554078	rs7375292	chr4:9609618	0.735977	0.969275	UNC93B7	ENSG00000251624.1	Thyroid	C=0.966	T=0.034	-0.594447	8.41061e-07
rs4554078	rs11724183	chr4:9609894	0.735977	0.969275	UNC93B7	ENSG00000251624.1	Thyroid	A=0.966	G=0.034	-0.594447	8.41061e-07
rs4554078	rs11726515	chr4:9611214	0.735977	0.969275	UNC93B7	ENSG00000251624.1	Thyroid	T=0.966	C=0.034	-0.594447	8.41061e-07
rs4554078	rs143734288	chr4:9611958	0.735977	0.969275	UNC93B7	ENSG00000251624.1	Thyroid	A=0.966	C=0.034	-0.594447	8.41061e-07
rs4554078	rs11735475	chr4:9614926	0.78363	0.970982	UNC93B7	ENSG00000251624.1	Thyroid	G=0.964	T=0.036	-0.594447	8.41061e-07
rs4554078	rs148146452	chr4:9624028	0.78363	0.970982	UNC93B7	ENSG00000251624.1	Thyroid	G=0.036	A=0.964	0.594447	8.41061e-07
rs4554078	rs9995183	chr4:9625793	0.78363	0.970982	UNC93B7	ENSG00000251624.1	Thyroid	C=0.036	A=0.964	0.594447	8.41061e-07
rs4554078	rs9998663	chr4:9627053	0.78363	0.970982	UNC93B7	ENSG00000251624.1	Thyroid	C=0.036	T=0.964	0.594447	8.41061e-07
rs4554078	rs10939423	chr4:9627362	0.78363	0.970982	UNC93B7	ENSG00000251624.1	Thyroid	A=0.036	G=0.964	0.594447	8.41061e-07
rs4554078	rs11939895	chr4:9630402	0.78363	0.970982	UNC93B7	ENSG00000251624.1	Thyroid	T=0.036	C=0.964	0.594447	8.41061e-07
rs4554078	rs6836196	chr4:9633728	0.78363	0.970982	UNC93B7	ENSG00000251624.1	Thyroid	A=0.036	G=0.964	0.594447	8.41061e-07
rs4554078	rs13128072	chr4:9636572	0.78363	0.970982	UNC93B7	ENSG00000251624.1	Thyroid	G=0.036	A=0.964	0.594447	8.41061e-07
rs4554078	rs74959652	chr4:9638952	0.78363	0.970982	UNC93B7	ENSG00000251624.1	Thyroid	C=0.036	G=0.964	0.594447	8.41061e-07
rs4554078	rs62409884	chr4:9642370	0.78363	0.970982	UNC93B7	ENSG00000251624.1	Thyroid	T=0.036	C=0.964	0.594447	8.41061e-07
rs4554078	rs56323944	chr4:9642872	0.78363	0.970982	UNC93B7	ENSG00000251624.1	Thyroid	T=0.036	G=0.964	0.594447	8.41061e-07
rs4554078	rs139955010	chr4:9643563	0.78363	0.970982	UNC93B7	ENSG00000251624.1	Thyroid	G=0.036	T=0.964	0.594447	8.41061e-07
rs4554078	rs11734925	chr4:9644507	0.78363	0.970982	UNC93B7	ENSG00000251624.1	Thyroid	G=0.036	A=0.964	0.594447	8.41061e-07
rs4554078	rs4406018	chr4:9645618	0.78363	0.970982	UNC93B7	ENSG00000251624.1	Thyroid	A=0.036	C=0.964	0.594447	8.41061e-07
rs4554078	rs7654169	chr4:9654071	0.807247	1	UNC93B7	ENSG00000251624.1	Thyroid	T=0.035	C=0.965	0.594447	8.41061e-07
rs4554078	rs35311581	chr4:9660341	0.78363	0.970982	UNC93B7	ENSG00000251624.1	Thyroid	C=0.036	CAT=0.964	0.594447	8.41061e-07
rs4554078	rs10014571	chr4:9662181	0.807247	1	UNC93B7	ENSG00000251624.1	Thyroid	C=0.035	T=0.965	0.594447	8.41061e-07
rs4554078	rs6855355	chr4:9672120	0.807247	1	UNC93B7	ENSG00000251624.1	Thyroid	A=0.035	T=0.965	0.594447	8.41061e-07
rs4554078	rs6844051	chr4:9677232	0.807247	1	UNC93B7	ENSG00000251624.1	Thyroid	C=0.035	T=0.965	0.594447	8.41061e-07
rs4554078	rs10939458	chr4:9677951	0.807247	1	UNC93B7	ENSG00000251624.1	Thyroid	T=0.035	C=0.965	0.594447	8.41061e-07
rs4554078	rs10002984	chr4:9680733	0.78363	0.970982	UNC93B7	ENSG00000251624.1	Thyroid	T=0.036	C=0.964	0.594447	8.41061e-07
rs4554078	rs6853779	chr4:9684468	0.78363	0.970982	UNC93B7	ENSG00000251624.1	Thyroid	A=0.036	G=0.964	0.594447	8.41061e-07
rs4554078	rs10014408	chr4:9695145	0.807247	1	UNC93B7	ENSG00000251624.1	Thyroid	T=0.035	C=0.965	0.594447	8.41061e-07
rs4554078	rs9761757	chr4:9696996	0.807247	1	UNC93B7	ENSG00000251624.1	Thyroid	T=0.035	C=0.965	0.594447	8.41061e-07
rs4554078	rs7440232	chr4:9651744	0.807247	1	UNC93B7	ENSG00000251624.1	Thyroid	T=0.035	C=0.965	0.55979	9.1203e-07
rs4554078	rs56293131	chr4:9652279	0.78363	0.970982	UNC93B7	ENSG00000251624.1	Thyroid	G=0.036	A=0.964	0.55979	9.1203e-07
rs4554078	rs6843809	chr4:9655294	0.807247	1	UNC93B7	ENSG00000251624.1	Thyroid	G=0.035	A=0.965	0.55979	9.1203e-07
rs4554078	rs6812811	chr4:9672000	0.807247	1	UNC93B7	ENSG00000251624.1	Thyroid	T=0.035	C=0.965	0.55979	9.1203e-07
rs4554078	rs4554077	chr4:9674736	0.807247	1	UNC93B7	ENSG00000251624.1	Thyroid	G=0.035	C=0.965	0.55979	9.1203e-07
rs4554078	rs6858093	chr4:9681650	0.78363	0.970982	UNC93B7	ENSG00000251624.1	Thyroid	G=0.036	A=0.964	0.55979	9.1203e-07
rs4554078	rs6829800	chr4:9685856	0.78363	0.970982	UNC93B7	ENSG00000251624.1	Thyroid	A=0.036	G=0.964	0.55979	9.1203e-07
rs4554078	rs12506622	chr4:9690369	0.78363	0.970982	UNC93B7	ENSG00000251624.1	Thyroid	T=0.036	C=0.964	0.55979	9.1203e-07
rs4554078	rs6823671	chr4:9692517	0.807247	1	UNC93B7	ENSG00000251624.1	Thyroid	A=0.035	G=0.965	0.55979	9.1203e-07
rs4554078	rs6829292	chr4:9692892	0.807247	1	UNC93B7	ENSG00000251624.1	Thyroid	A=0.035	G=0.965	0.55979	9.1203e-07
rs4554078	rs7678732	chr4:9693253	0.807247	1	UNC93B7	ENSG00000251624.1	Thyroid	T=0.035	C=0.965	0.55979	9.1203e-07
rs4554078	rs149930076	chr4:9591979	0.713748	0.940306	OR7E83P	ENSG00000249866.1	Thyroid	C=0.965	T=0.035	-0.554417	9.20099e-07
rs11511253	rs7070224	chr10:38548551	0.766973	0.991919	ZNF37A	ENSG00000075407.18	Thyroid	G=0.849	A=0.151	0.193338	9.85409e-07
rs4554078	rs7654517	chr4:9620028	0.740124	0.917527	OR7E83P	ENSG00000249866.1	Thyroid	A=0.038	G=0.962	0.43466	1.15662e-06
rs4554078	rs7661238	chr4:9620481	0.740124	0.917527	OR7E83P	ENSG00000249866.1	Thyroid	T=0.038	C=0.962	0.43466	1.15662e-06
rs4554078	rs6448878	chr4:9620623	0.740124	0.917527	OR7E83P	ENSG00000249866.1	Thyroid	G=0.038	A=0.962	0.43466	1.15662e-06
rs4554078	rs6448879	chr4:9620994	0.740124	0.917527	OR7E83P	ENSG00000249866.1	Thyroid	T=0.038	C=0.962	0.43466	1.15662e-06
rs4554078	rs6448882	chr4:9621131	0.740124	0.917527	OR7E83P	ENSG00000249866.1	Thyroid	A=0.038	G=0.962	0.43466	1.15662e-06
rs4554078	rs4352476	chr4:9621475	0.740124	0.917527	OR7E83P	ENSG00000249866.1	Thyroid	C=0.038	T=0.962	0.43466	1.15662e-06
rs4554078	rs4558872	chr4:9621642	0.740124	0.917527	OR7E83P	ENSG00000249866.1	Thyroid	A=0.038	C=0.962	0.43466	1.15662e-06
rs4554078	rs4504250	chr4:9621700	0.740124	0.917527	OR7E83P	ENSG00000249866.1	Thyroid	T=0.038	C=0.962	0.43466	1.15662e-06
rs4554078	rs79887705	chr4:9622505	0.740124	0.917527	OR7E83P	ENSG00000249866.1	Thyroid	T=0.038	C=0.962	0.43466	1.15662e-06
rs4554078	rs140039949	chr4:9622953	0.665543	0.825891	OR7E83P	ENSG00000249866.1	Thyroid	CAT=0.042	C=0.958	0.43466	1.15662e-06
rs4554078	rs7693408	chr4:9623110	0.740124	0.917527	OR7E83P	ENSG00000249866.1	Thyroid	G=0.038	C=0.962	0.43466	1.15662e-06
rs4554078	rs10002614	chr4:9626095	0.740124	0.917527	OR7E83P	ENSG00000249866.1	Thyroid	T=0.038	C=0.962	0.43466	1.15662e-06
rs4554078	rs6836718	chr4:9626703	0.740124	0.917527	OR7E83P	ENSG00000249866.1	Thyroid	A=0.038	G=0.962	0.43466	1.15662e-06
rs4554078	rs7666466	chr4:9629503	0.740124	0.917527	OR7E83P	ENSG00000249866.1	Thyroid	G=0.038	T=0.962	0.43466	1.15662e-06
rs4554078	rs10939428	chr4:9630041	0.740124	0.917527	OR7E83P	ENSG00000249866.1	Thyroid	A=0.038	G=0.962	0.43466	1.15662e-06
rs4554078	rs11729458	chr4:9630071	0.740124	0.917527	OR7E83P	ENSG00000249866.1	Thyroid	A=0.038	T=0.962	0.43466	1.15662e-06
rs4554078	rs11939928	chr4:9630491	0.740124	0.917527	OR7E83P	ENSG00000249866.1	Thyroid	T=0.038	G=0.962	0.43466	1.15662e-06
rs4554078	rs11933525	chr4:9630504	0.740124	0.917527	OR7E83P	ENSG00000249866.1	Thyroid	G=0.038	A=0.962	0.43466	1.15662e-06
rs4554078	rs12505789	chr4:9630602	0.740124	0.917527	OR7E83P	ENSG00000249866.1	Thyroid	A=0.038	G=0.962	0.43466	1.15662e-06
rs4554078	rs142275227	chr4:9631513	0.740124	0.917527	OR7E83P	ENSG00000249866.1	Thyroid	T=0.038	C=0.962	0.43466	1.15662e-06
rs4554078	rs78469741	chr4:9631526	0.740124	0.917527	OR7E83P	ENSG00000249866.1	Thyroid	C=0.038	T=0.962	0.43466	1.15662e-06
rs4554078	rs11733921	chr4:9632876	0.740124	0.917527	OR7E83P	ENSG00000249866.1	Thyroid	T=0.038	C=0.962	0.43466	1.15662e-06
rs4554078	rs6836875	chr4:9626757	0.740124	0.917527	OR7E83P	ENSG00000249866.1	Thyroid	A=0.038	G=0.962	0.427491	1.44517e-06
rs11511253	rs72639543	chr10:38542009	0.773007	0.991972	ZNF37A	ENSG00000075407.18	Thyroid	T=0.848	C=0.152	0.189473	1.45726e-06
rs11511253	rs72639544	chr10:38542021	0.773007	0.991972	ZNF37A	ENSG00000075407.18	Thyroid	A=0.848	G=0.152	0.189473	1.45726e-06
rs11511253	rs145275425	chr10:38542108	0.766973	0.991919	ZNF37A	ENSG00000075407.18	Thyroid	AT=0.849	A=0.151	0.189473	1.45726e-06
rs11511253	rs12775895	chr10:39090138	0.607434	0.985401	ZNF25	ENSG00000175395.15	Thyroid	G=0.733	A=0.267	0.140916	1.49527e-06
rs4554078	rs115723792	chr4:9570902	0.619311	0.932603	OR7E83P	ENSG00000249866.1	Thyroid	C=0.969	G=0.031	-0.563286	1.49994e-06
rs4554078	rs4974829	chr4:9571976	0.642839	0.934709	OR7E83P	ENSG00000249866.1	Thyroid	C=0.968	T=0.032	-0.563286	1.49994e-06
rs4554078	rs4974868	chr4:9572178	0.619311	0.932603	OR7E83P	ENSG00000249866.1	Thyroid	G=0.969	A=0.031	-0.563286	1.49994e-06
rs4554078	rs4974828	chr4:9572320	0.619311	0.932603	OR7E83P	ENSG00000249866.1	Thyroid	A=0.969	G=0.031	-0.563286	1.49994e-06
rs4554078	rs11729940	chr4:9574743	0.619311	0.932603	OR7E83P	ENSG00000249866.1	Thyroid	G=0.969	A=0.031	-0.563286	1.49994e-06
rs4554078	rs188525933	chr4:9575159	0.619311	0.932603	OR7E83P	ENSG00000249866.1	Thyroid	G=0.969	A=0.031	-0.563286	1.49994e-06
rs4554078	rs140501910	chr4:9578396	0.619311	0.932603	OR7E83P	ENSG00000249866.1	Thyroid	T=0.969	C=0.031	-0.563286	1.49994e-06
rs4554078	rs28729250	chr4:9584227	0.619311	0.932603	OR7E83P	ENSG00000249866.1	Thyroid	G=0.969	A=0.031	-0.563286	1.49994e-06
rs4554078	rs35528248	chr4:9584355	0.619311	0.932603	OR7E83P	ENSG00000249866.1	Thyroid	TG=0.969	T=0.031	-0.563286	1.49994e-06
rs4554078	rs11731656	chr4:9691910	0.807247	1	OR7E83P	ENSG00000249866.1	Thyroid	A=0.035	G=0.965	0.501488	1.50645e-06
rs11511253	rs2474559	chr10:38492604	0.760545	0.983943	ZNF37A	ENSG00000075407.18	Thyroid	G=0.848	A=0.152	0.189971	1.50834e-06
rs11511253	rs34740065	chr10:38534789	0.766973	0.991919	ZNF37A	ENSG00000075407.18	Thyroid	GT=0.849	G=0.151	0.189971	1.50834e-06
rs4554078	rs75608205	chr4:9621908	0.78363	0.970982	UNC93B7	ENSG00000251624.1	Thyroid	G=0.036	A=0.964	0.49208	1.5138e-06
rs4554078	rs4974865	chr4:9587937	0.619311	0.932603	OR7E83P	ENSG00000249866.1	Thyroid	G=0.969	A=0.031	-0.569224	2.14128e-06
rs4554078	rs56746271	chr4:9610873	0.735977	0.969275	OR7E83P	ENSG00000249866.1	Thyroid	G=0.966	T=0.034	-0.540836	2.17347e-06
rs4554078	rs55934031	chr4:9613756	0.78363	0.970982	OR7E83P	ENSG00000249866.1	Thyroid	G=0.964	A=0.036	-0.540836	2.17347e-06
rs4554078	rs4974815	chr4:9614158	0.78363	0.970982	OR7E83P	ENSG00000249866.1	Thyroid	G=0.964	T=0.036	-0.540836	2.17347e-06
rs4554078	rs4974812	chr4:9614598	0.78363	0.970982	OR7E83P	ENSG00000249866.1	Thyroid	A=0.964	C=0.036	-0.540836	2.17347e-06
rs4554078	rs6448881	chr4:9621124	0.78363	0.970982	OR7E83P	ENSG00000249866.1	Thyroid	T=0.036	G=0.964	0.540836	2.17347e-06
rs4554078	rs6837988	chr4:9634543	0.78363	0.970982	OR7E83P	ENSG00000249866.1	Thyroid	A=0.036	G=0.964	0.540836	2.17347e-06
rs11511253	rs2078283	chr10:38524476	0.773007	0.991972	ZNF37A	ENSG00000075407.18	Thyroid	T=0.848	C=0.152	0.186247	2.19597e-06
rs11511253	rs11594254	chr10:38532530	0.773007	0.991972	ZNF37A	ENSG00000075407.18	Thyroid	C=0.848	T=0.152	0.186247	2.19597e-06
rs11511253	rs10764151	chr10:38536038	0.773007	0.991972	ZNF37A	ENSG00000075407.18	Thyroid	T=0.848	G=0.152	0.186247	2.19597e-06
rs11511253	rs144575187	chr10:38536516	0.773007	0.991972	ZNF37A	ENSG00000075407.18	Thyroid	G=0.848	A=0.152	0.186247	2.19597e-06
rs4554078	rs113355114	chr4:9631117	0.78363	0.970982	OR7E83P	ENSG00000249866.1	Thyroid	A=0.036	G=0.964	0.539187	2.32852e-06
rs4554078	rs9291604	chr4:9696677	0.807247	1	OR7E83P	ENSG00000249866.1	Thyroid	T=0.035	C=0.965	0.508736	2.68226e-06
rs11511253	rs4881568	chr10:39007913	0.695662	0.991226	RP11-291L22.9	ENSG00000276805.2	Thyroid	C=0.861	G=0.139	0.250234	2.9279e-06
rs4554078	rs10939437	chr4:9647252	0.740124	0.917527	OR7E83P	ENSG00000249866.1	Thyroid	G=0.038	A=0.962	0.450281	3.19445e-06
rs4554078	rs76661809	chr4:9621927	0.649066	0.805646	UNC93B7	ENSG00000251624.1	Thyroid	G=0.043	C=0.957	0.442169	3.49439e-06
rs4554078	rs75608205	chr4:9621908	0.78363	0.970982	OR7E83P	ENSG00000249866.1	Thyroid	G=0.036	A=0.964	0.454016	3.57729e-06
rs4554078	rs7375281	chr4:9609506	0.735977	0.969275	OR7E83P	ENSG00000249866.1	Thyroid	C=0.966	T=0.034	-0.531512	4.29799e-06
rs4554078	rs7375292	chr4:9609618	0.735977	0.969275	OR7E83P	ENSG00000249866.1	Thyroid	C=0.966	T=0.034	-0.531512	4.29799e-06
rs4554078	rs11724183	chr4:9609894	0.735977	0.969275	OR7E83P	ENSG00000249866.1	Thyroid	A=0.966	G=0.034	-0.531512	4.29799e-06
rs4554078	rs11726515	chr4:9611214	0.735977	0.969275	OR7E83P	ENSG00000249866.1	Thyroid	T=0.966	C=0.034	-0.531512	4.29799e-06
rs4554078	rs143734288	chr4:9611958	0.735977	0.969275	OR7E83P	ENSG00000249866.1	Thyroid	A=0.966	C=0.034	-0.531512	4.29799e-06
rs4554078	rs11735475	chr4:9614926	0.78363	0.970982	OR7E83P	ENSG00000249866.1	Thyroid	G=0.964	T=0.036	-0.531512	4.29799e-06
rs4554078	rs148146452	chr4:9624028	0.78363	0.970982	OR7E83P	ENSG00000249866.1	Thyroid	G=0.036	A=0.964	0.531512	4.29799e-06
rs4554078	rs9995183	chr4:9625793	0.78363	0.970982	OR7E83P	ENSG00000249866.1	Thyroid	C=0.036	A=0.964	0.531512	4.29799e-06
rs4554078	rs9998663	chr4:9627053	0.78363	0.970982	OR7E83P	ENSG00000249866.1	Thyroid	C=0.036	T=0.964	0.531512	4.29799e-06
rs4554078	rs10939423	chr4:9627362	0.78363	0.970982	OR7E83P	ENSG00000249866.1	Thyroid	A=0.036	G=0.964	0.531512	4.29799e-06
rs4554078	rs11939895	chr4:9630402	0.78363	0.970982	OR7E83P	ENSG00000249866.1	Thyroid	T=0.036	C=0.964	0.531512	4.29799e-06
rs4554078	rs6836196	chr4:9633728	0.78363	0.970982	OR7E83P	ENSG00000249866.1	Thyroid	A=0.036	G=0.964	0.531512	4.29799e-06
rs4554078	rs13128072	chr4:9636572	0.78363	0.970982	OR7E83P	ENSG00000249866.1	Thyroid	G=0.036	A=0.964	0.531512	4.29799e-06
rs4554078	rs74959652	chr4:9638952	0.78363	0.970982	OR7E83P	ENSG00000249866.1	Thyroid	C=0.036	G=0.964	0.531512	4.29799e-06
rs4554078	rs62409884	chr4:9642370	0.78363	0.970982	OR7E83P	ENSG00000249866.1	Thyroid	T=0.036	C=0.964	0.531512	4.29799e-06
rs4554078	rs56323944	chr4:9642872	0.78363	0.970982	OR7E83P	ENSG00000249866.1	Thyroid	T=0.036	G=0.964	0.531512	4.29799e-06
rs4554078	rs139955010	chr4:9643563	0.78363	0.970982	OR7E83P	ENSG00000249866.1	Thyroid	G=0.036	T=0.964	0.531512	4.29799e-06
rs4554078	rs11734925	chr4:9644507	0.78363	0.970982	OR7E83P	ENSG00000249866.1	Thyroid	G=0.036	A=0.964	0.531512	4.29799e-06
rs4554078	rs4406018	chr4:9645618	0.78363	0.970982	OR7E83P	ENSG00000249866.1	Thyroid	A=0.036	C=0.964	0.531512	4.29799e-06
rs4554078	rs7654169	chr4:9654071	0.807247	1	OR7E83P	ENSG00000249866.1	Thyroid	T=0.035	C=0.965	0.531512	4.29799e-06
rs4554078	rs35311581	chr4:9660341	0.78363	0.970982	OR7E83P	ENSG00000249866.1	Thyroid	C=0.036	CAT=0.964	0.531512	4.29799e-06
rs4554078	rs10014571	chr4:9662181	0.807247	1	OR7E83P	ENSG00000249866.1	Thyroid	C=0.035	T=0.965	0.531512	4.29799e-06
rs4554078	rs6855355	chr4:9672120	0.807247	1	OR7E83P	ENSG00000249866.1	Thyroid	A=0.035	T=0.965	0.531512	4.29799e-06
rs4554078	rs6844051	chr4:9677232	0.807247	1	OR7E83P	ENSG00000249866.1	Thyroid	C=0.035	T=0.965	0.531512	4.29799e-06
rs4554078	rs10939458	chr4:9677951	0.807247	1	OR7E83P	ENSG00000249866.1	Thyroid	T=0.035	C=0.965	0.531512	4.29799e-06
rs4554078	rs10002984	chr4:9680733	0.78363	0.970982	OR7E83P	ENSG00000249866.1	Thyroid	T=0.036	C=0.964	0.531512	4.29799e-06
rs4554078	rs6853779	chr4:9684468	0.78363	0.970982	OR7E83P	ENSG00000249866.1	Thyroid	A=0.036	G=0.964	0.531512	4.29799e-06
rs4554078	rs10014408	chr4:9695145	0.807247	1	OR7E83P	ENSG00000249866.1	Thyroid	T=0.035	C=0.965	0.531512	4.29799e-06
rs4554078	rs9761757	chr4:9696996	0.807247	1	OR7E83P	ENSG00000249866.1	Thyroid	T=0.035	C=0.965	0.531512	4.29799e-06
rs11511253	rs7070224	chr10:38548551	0.766973	0.991919	RP11-291L22.9	ENSG00000276805.2	Thyroid	G=0.849	A=0.151	0.246145	4.49076e-06
rs4554078	rs139590336	chr4:9612695	0.78363	0.970982	OR7E83P	ENSG00000249866.1	Thyroid	G=0.964	A=0.036	-0.51955	4.51147e-06
rs4554078	rs4974818	chr4:9612995	0.78363	0.970982	OR7E83P	ENSG00000249866.1	Thyroid	G=0.964	T=0.036	-0.51955	4.51147e-06
rs4554078	rs4974816	chr4:9613067	0.78363	0.970982	OR7E83P	ENSG00000249866.1	Thyroid	G=0.964	A=0.036	-0.51955	4.51147e-06
rs4554078	rs9291589	chr4:9633410	0.761289	0.943532	OR7E83P	ENSG00000249866.1	Thyroid	C=0.037	G=0.963	0.431922	4.53959e-06
rs4554078	rs6836184	chr4:9633711	0.761289	0.943532	OR7E83P	ENSG00000249866.1	Thyroid	A=0.037	C=0.963	0.431922	4.53959e-06
rs4554078	rs6856161	chr4:9633826	0.761289	0.943532	OR7E83P	ENSG00000249866.1	Thyroid	G=0.037	A=0.963	0.431922	4.53959e-06
rs4554078	rs6837618	chr4:9634403	0.761289	0.943532	OR7E83P	ENSG00000249866.1	Thyroid	A=0.037	G=0.963	0.431922	4.53959e-06
rs4554078	rs6843869	chr4:9634451	0.761289	0.943532	OR7E83P	ENSG00000249866.1	Thyroid	T=0.037	C=0.963	0.431922	4.53959e-06
rs4554078	rs59114318	chr4:9634777	0.761289	0.943532	OR7E83P	ENSG00000249866.1	Thyroid	A=0.037	G=0.963	0.431922	4.53959e-06
rs4554078	rs59245820	chr4:9634816	0.761289	0.943532	OR7E83P	ENSG00000249866.1	Thyroid	G=0.037	A=0.963	0.431922	4.53959e-06
rs4554078	rs10011580	chr4:9634989	0.761289	0.943532	OR7E83P	ENSG00000249866.1	Thyroid	A=0.037	G=0.963	0.431922	4.53959e-06
rs4554078	rs6813740	chr4:9635102	0.761289	0.943532	OR7E83P	ENSG00000249866.1	Thyroid	T=0.037	A=0.963	0.431922	4.53959e-06
rs4554078	rs72495113	chr4:9635607	0.761289	0.943532	OR7E83P	ENSG00000249866.1	Thyroid	TTG=0.037	T=0.963	0.431922	4.53959e-06
rs4554078	rs11727601	chr4:9637799	0.761289	0.943532	OR7E83P	ENSG00000249866.1	Thyroid	G=0.037	C=0.963	0.431922	4.53959e-06
rs4554078	rs56653599	chr4:9642038	0.761289	0.943532	OR7E83P	ENSG00000249866.1	Thyroid	T=0.037	C=0.963	0.431922	4.53959e-06
rs4554078	rs140355667	chr4:9578231	0.619311	0.932603	OR7E83P	ENSG00000249866.1	Thyroid	C=0.969	G=0.031	-0.49145	4.59146e-06
rs4554078	rs10939424	chr4:9627379	0.740124	0.917527	OR7E83P	ENSG00000249866.1	Thyroid	G=0.038	A=0.962	0.443684	5.20523e-06
rs4554078	rs7691166	chr4:9687673	0.78363	0.970982	OR7E83P	ENSG00000249866.1	Thyroid	T=0.036	C=0.964	0.481109	5.62739e-06
rs4554078	rs13148606	chr4:9660864	0.78363	0.970982	OR7E83P	ENSG00000249866.1	Thyroid	C=0.036	T=0.964	0.507	5.84494e-06
rs11511253	rs2474559	chr10:38492604	0.760545	0.983943	RP11-291L22.9	ENSG00000276805.2	Thyroid	G=0.848	A=0.152	0.24234	6.25642e-06
rs11511253	rs34740065	chr10:38534789	0.766973	0.991919	RP11-291L22.9	ENSG00000276805.2	Thyroid	GT=0.849	G=0.151	0.24234	6.25642e-06
rs4554078	rs71179468	chr4:9670623	0.761289	0.943532	OR7E83P	ENSG00000249866.1	Thyroid	A=0.037	ACT=0.963	0.511523	6.26945e-06
rs4554078	rs143582873	chr4:9624071	0.78363	0.970982	OR7E83P	ENSG00000249866.1	Thyroid	G=0.036	T=0.964	0.506737	6.31198e-06
rs4554078	rs36162019	chr4:9625137	0.78363	0.970982	OR7E83P	ENSG00000249866.1	Thyroid	C=0.036	G=0.964	0.506737	6.31198e-06
rs4554078	rs68181151	chr4:9625690	0.78363	0.970982	OR7E83P	ENSG00000249866.1	Thyroid	TA=0.036	T=0.964	0.506737	6.31198e-06
rs4554078	rs9999630	chr4:9625826	0.78363	0.970982	OR7E83P	ENSG00000249866.1	Thyroid	A=0.036	G=0.964	0.506737	6.31198e-06
rs4554078	rs6837106	chr4:9626304	0.78363	0.970982	OR7E83P	ENSG00000249866.1	Thyroid	T=0.036	C=0.964	0.506737	6.31198e-06
rs4554078	rs6837700	chr4:9626577	0.78363	0.970982	OR7E83P	ENSG00000249866.1	Thyroid	T=0.036	C=0.964	0.506737	6.31198e-06
rs4554078	rs10939427	chr4:9628538	0.78363	0.970982	OR7E83P	ENSG00000249866.1	Thyroid	G=0.036	A=0.964	0.506737	6.31198e-06
rs4554078	rs7673959	chr4:9620145	0.740124	0.917527	UNC93B7	ENSG00000251624.1	Thyroid	G=0.038	T=0.962	0.409085	6.31844e-06
rs4554078	rs6448880	chr4:9621023	0.740124	0.917527	UNC93B7	ENSG00000251624.1	Thyroid	T=0.038	C=0.962	0.409085	6.31844e-06
rs4554078	rs4622998	chr4:9621659	0.740124	0.917527	UNC93B7	ENSG00000251624.1	Thyroid	C=0.038	T=0.962	0.409085	6.31844e-06
rs4554078	rs76739567	chr4:9621923	0.649066	0.805646	UNC93B7	ENSG00000251624.1	Thyroid	A=0.043	G=0.957	0.409085	6.31844e-06
rs4554078	rs7680057	chr4:9752332	0.791237	0.900509	UNC93B7	ENSG00000251624.1	Thyroid	A=0.042	G=0.958	0.425487	6.71455e-06
rs11511253	rs4881568	chr10:39007913	0.695662	0.991226	ZNF37A	ENSG00000075407.18	Thyroid	C=0.861	G=0.139	0.177613	6.85125e-06
rs4554078	rs7440232	chr4:9651744	0.807247	1	OR7E83P	ENSG00000249866.1	Thyroid	T=0.035	C=0.965	0.491422	6.90351e-06
rs4554078	rs56293131	chr4:9652279	0.78363	0.970982	OR7E83P	ENSG00000249866.1	Thyroid	G=0.036	A=0.964	0.491422	6.90351e-06
rs4554078	rs6843809	chr4:9655294	0.807247	1	OR7E83P	ENSG00000249866.1	Thyroid	G=0.035	A=0.965	0.491422	6.90351e-06
rs4554078	rs6812811	chr4:9672000	0.807247	1	OR7E83P	ENSG00000249866.1	Thyroid	T=0.035	C=0.965	0.491422	6.90351e-06
rs4554078	rs4554077	chr4:9674736	0.807247	1	OR7E83P	ENSG00000249866.1	Thyroid	G=0.035	C=0.965	0.491422	6.90351e-06
rs4554078	rs6858093	chr4:9681650	0.78363	0.970982	OR7E83P	ENSG00000249866.1	Thyroid	G=0.036	A=0.964	0.491422	6.90351e-06
rs4554078	rs6829800	chr4:9685856	0.78363	0.970982	OR7E83P	ENSG00000249866.1	Thyroid	A=0.036	G=0.964	0.491422	6.90351e-06
rs4554078	rs12506622	chr4:9690369	0.78363	0.970982	OR7E83P	ENSG00000249866.1	Thyroid	T=0.036	C=0.964	0.491422	6.90351e-06
rs4554078	rs6823671	chr4:9692517	0.807247	1	OR7E83P	ENSG00000249866.1	Thyroid	A=0.035	G=0.965	0.491422	6.90351e-06
rs4554078	rs6829292	chr4:9692892	0.807247	1	OR7E83P	ENSG00000249866.1	Thyroid	A=0.035	G=0.965	0.491422	6.90351e-06
rs4554078	rs7678732	chr4:9693253	0.807247	1	OR7E83P	ENSG00000249866.1	Thyroid	T=0.035	C=0.965	0.491422	6.90351e-06
rs4554078	rs62409891	chr4:9643131	0.761289	0.943532	OR7E83P	ENSG00000249866.1	Thyroid	C=0.037	T=0.963	0.421301	7.5908e-06
rs4554078	rs4260537	chr4:9678215	0.761289	0.943532	OR7E83P	ENSG00000249866.1	Thyroid	A=0.037	G=0.963	0.431433	9.24352e-06
rs4554078	rs57472005	chr4:9592238	0.672893	0.887065	OR7E83P	ENSG00000249866.1	Thyroid	C=0.963	G=0.037	-0.441105	9.93579e-06
rs11511253	rs2078283	chr10:38524476	0.773007	0.991972	SEPT7P9	ENSG00000120555.13	Thyroid	T=0.848	C=0.152	0.297941	1.01749e-05
rs11511253	rs11594254	chr10:38532530	0.773007	0.991972	SEPT7P9	ENSG00000120555.13	Thyroid	C=0.848	T=0.152	0.297941	1.01749e-05
rs11511253	rs10764151	chr10:38536038	0.773007	0.991972	SEPT7P9	ENSG00000120555.13	Thyroid	T=0.848	G=0.152	0.297941	1.01749e-05
rs11511253	rs144575187	chr10:38536516	0.773007	0.991972	SEPT7P9	ENSG00000120555.13	Thyroid	G=0.848	A=0.152	0.297941	1.01749e-05
rs11511253	rs11597330	chr10:39008919	0.974276	1	ZNF37A	ENSG00000075407.18	Thyroid	C=0.81	T=0.19	0.160433	1.07021e-05
rs11511253	rs72639543	chr10:38542009	0.773007	0.991972	SEPT7P9	ENSG00000120555.13	Thyroid	T=0.848	C=0.152	0.296039	1.16834e-05
rs11511253	rs72639544	chr10:38542021	0.773007	0.991972	SEPT7P9	ENSG00000120555.13	Thyroid	A=0.848	G=0.152	0.296039	1.16834e-05
rs11511253	rs145275425	chr10:38542108	0.766973	0.991919	SEPT7P9	ENSG00000120555.13	Thyroid	AT=0.849	A=0.151	0.296039	1.16834e-05
rs4554078	rs148852793	chr4:9570929	0.619311	0.932603	OR7E83P	ENSG00000249866.1	Thyroid	T=0.969	A=0.031	-0.472763	1.18836e-05
rs4554078	rs4974869	chr4:9571360	0.619311	0.932603	OR7E83P	ENSG00000249866.1	Thyroid	A=0.969	G=0.031	-0.472763	1.18836e-05
rs4554078	rs115847566	chr4:9579226	0.619311	0.932603	OR7E83P	ENSG00000249866.1	Thyroid	C=0.969	T=0.031	-0.472763	1.18836e-05
rs4554078	rs3975528	chr4:9584444	0.619311	0.932603	OR7E83P	ENSG00000249866.1	Thyroid	T=0.969	C=0.031	-0.472763	1.18836e-05
rs4554078	rs2127793	chr4:9584728	0.619311	0.932603	OR7E83P	ENSG00000249866.1	Thyroid	C=0.969	T=0.031	-0.472763	1.18836e-05
rs11511253	rs4881568	chr10:39007913	0.695662	0.991226	ZNF33A	ENSG00000189180.15	Thyroid	C=0.861	G=0.139	-0.129607	1.21495e-05
rs4554078	rs113051734	chr4:9631246	0.700968	0.869418	UNC93B7	ENSG00000251624.1	Thyroid	A=0.04	G=0.96	0.405988	1.24526e-05
rs4554078	rs4594723	chr4:9700910	0.879156	1	UNC93B7	ENSG00000251624.1	Thyroid	A=0.038	T=0.962	0.47143	1.27801e-05
rs4554078	rs3975529	chr4:9584477	0.641275	0.965178	OR7E83P	ENSG00000249866.1	Thyroid	G=0.97	T=0.03	-0.514258	1.28417e-05
rs11511253	rs3928516	chr10:39008797	0.993466	1	ZNF37A	ENSG00000075407.18	Thyroid	G=0.813	T=0.187	0.157864	1.32488e-05
rs11511253	rs10764162	chr10:38655884	0.616859	0.98546	ZNF33A	ENSG00000189180.15	Thyroid	C=0.736	T=0.264	-0.11156	1.44026e-05
rs11511253	rs2474559	chr10:38492604	0.760545	0.983943	SEPT7P9	ENSG00000120555.13	Thyroid	G=0.848	A=0.152	0.294146	1.4442e-05
rs11511253	rs34740065	chr10:38534789	0.766973	0.991919	SEPT7P9	ENSG00000120555.13	Thyroid	GT=0.849	G=0.151	0.294146	1.4442e-05
rs4554078	rs9683933	chr4:9594670	0.672893	0.887065	OR7E83P	ENSG00000249866.1	Thyroid	G=0.963	A=0.037	-0.410374	1.5477e-05
rs11511253	rs367919155	chr10:38963306	0.993439	1	ZNF37A	ENSG00000075407.18	Thyroid	G=0.815	C=0.185	0.157228	1.605e-05
rs11511253	rs11595308	chr10:38995349	1	1	ZNF37A	ENSG00000075407.18	Thyroid	C=0.814	A=0.186	0.157228	1.605e-05
rs11511253	rs11146621	chr10:38996313	0.993466	1	ZNF37A	ENSG00000075407.18	Thyroid	G=0.813	A=0.187	0.157228	1.605e-05
rs11511253	rs2310211	chr10:39011152	0.993466	1	ZNF37A	ENSG00000075407.18	Thyroid	G=0.813	A=0.187	0.157228	1.605e-05
rs4554078	rs57472005	chr4:9592238	0.672893	0.887065	UNC93B7	ENSG00000251624.1	Thyroid	C=0.963	G=0.037	-0.45	1.62964e-05
rs11511253	rs7070224	chr10:38548551	0.766973	0.991919	SEPT7P9	ENSG00000120555.13	Thyroid	G=0.849	A=0.151	0.29239	1.6463e-05
rs11511253	rs2078283	chr10:38524476	0.773007	0.991972	ZNF33A	ENSG00000189180.15	Thyroid	T=0.848	C=0.152	-0.127282	1.6585e-05
rs11511253	rs11594254	chr10:38532530	0.773007	0.991972	ZNF33A	ENSG00000189180.15	Thyroid	C=0.848	T=0.152	-0.127282	1.6585e-05
rs11511253	rs10764151	chr10:38536038	0.773007	0.991972	ZNF33A	ENSG00000189180.15	Thyroid	T=0.848	G=0.152	-0.127282	1.6585e-05
rs11511253	rs144575187	chr10:38536516	0.773007	0.991972	ZNF33A	ENSG00000189180.15	Thyroid	G=0.848	A=0.152	-0.127282	1.6585e-05
rs4554078	rs61031430	chr4:9700568	0.927344	1	UNC93B7	ENSG00000251624.1	Thyroid	C=0.04	CA=0.96	0.448998	1.82555e-05
rs4554078	rs10939424	chr4:9627379	0.740124	0.917527	UNC93B7	ENSG00000251624.1	Thyroid	G=0.038	A=0.962	0.434731	1.9936e-05
rs11511253	rs11511253	chr10:38973500	1	1	ZNF37A	ENSG00000075407.18	Thyroid	G=0.814	A=0.186	0.15626	2.05529e-05
rs11511253	rs10870362	chr10:38996170	0.993466	1	ZNF37A	ENSG00000075407.18	Thyroid	G=0.813	A=0.187	0.158768	2.08747e-05
rs11511253	rs12772118	chr10:39030219	0.961177	0.986831	ZNF37A	ENSG00000075407.18	Thyroid	T=0.812	G=0.188	0.156889	2.0875e-05
rs11511253	rs9664979	chr10:39042400	0.961177	0.986831	ZNF37A	ENSG00000075407.18	Thyroid	G=0.812	A=0.188	0.156889	2.0875e-05
rs11511253	rs10870418	chr10:39096996	0.961177	0.986831	ZNF37A	ENSG00000075407.18	Thyroid	C=0.812	T=0.188	0.156889	2.0875e-05
rs11511253	rs7910228	chr10:39098591	0.961177	0.986831	ZNF37A	ENSG00000075407.18	Thyroid	A=0.812	T=0.188	0.156889	2.0875e-05
rs11511253	rs4881585	chr10:39103867	0.961177	0.986831	ZNF37A	ENSG00000075407.18	Thyroid	A=0.812	G=0.188	0.156889	2.0875e-05
rs11511253	rs11146713	chr10:39067972	0.967718	0.993407	ZNF37A	ENSG00000075407.18	Thyroid	G=0.811	T=0.189	0.154523	2.10657e-05
rs11511253	rs61837257	chr10:38711591	0.993439	1	ZNF37A	ENSG00000075407.18	Thyroid	C=0.815	G=0.185	0.15569	2.18292e-05
rs4554078	rs7680888	chr4:9736888	0.887004	0.97563	UNC93B7	ENSG00000251624.1	Thyroid	G=0.046	A=0.954	0.411833	2.25148e-05
rs11511253	rs72639543	chr10:38542009	0.773007	0.991972	ZNF33A	ENSG00000189180.15	Thyroid	T=0.848	C=0.152	-0.125322	2.25765e-05
rs11511253	rs72639544	chr10:38542021	0.773007	0.991972	ZNF33A	ENSG00000189180.15	Thyroid	A=0.848	G=0.152	-0.125322	2.25765e-05
rs11511253	rs145275425	chr10:38542108	0.766973	0.991919	ZNF33A	ENSG00000189180.15	Thyroid	AT=0.849	A=0.151	-0.125322	2.25765e-05
rs11511253	rs4088497	chr10:38988853	0.993466	1	ZNF37A	ENSG00000075407.18	Thyroid	T=0.813	C=0.187	0.157376	2.29901e-05
rs11511253	rs12775895	chr10:39090138	0.607434	0.985401	ZNF33A	ENSG00000189180.15	Thyroid	G=0.733	A=0.267	-0.110844	2.39705e-05
rs11511253	rs144280981	chr10:38670613	0.986906	0.993431	ZNF37A	ENSG00000075407.18	Thyroid	C=0.814	T=0.186	0.154109	2.40434e-05
rs11511253	rs7093896	chr10:38671532	0.993439	1	ZNF37A	ENSG00000075407.18	Thyroid	A=0.815	T=0.185	0.154109	2.40434e-05
rs11511253	rs3087759	chr10:38672144	0.993439	1	ZNF37A	ENSG00000075407.18	Thyroid	A=0.815	C=0.185	0.154109	2.40434e-05
rs11511253	rs4934946	chr10:38679281	0.993439	1	ZNF37A	ENSG00000075407.18	Thyroid	T=0.815	C=0.185	0.154109	2.40434e-05
rs11511253	rs11011555	chr10:38681866	0.993439	1	ZNF37A	ENSG00000075407.18	Thyroid	T=0.815	C=0.185	0.154109	2.40434e-05
rs11511253	rs61837224	chr10:38701900	0.993439	1	ZNF37A	ENSG00000075407.18	Thyroid	G=0.815	C=0.185	0.154109	2.40434e-05
rs11511253	rs117398853	chr10:38704378	0.993439	1	ZNF37A	ENSG00000075407.18	Thyroid	C=0.815	G=0.185	0.154109	2.40434e-05
rs11511253	rs9663128	chr10:38717802	0.993439	1	ZNF37A	ENSG00000075407.18	Thyroid	C=0.815	G=0.185	0.154109	2.40434e-05
rs11511253	rs7088208	chr10:38731609	0.986906	0.993431	ZNF37A	ENSG00000075407.18	Thyroid	T=0.814	C=0.186	0.154109	2.40434e-05
rs11511253	rs117840800	chr10:38733920	0.993439	1	ZNF37A	ENSG00000075407.18	Thyroid	A=0.815	G=0.185	0.154109	2.40434e-05
rs11511253	rs74890899	chr10:38740050	0.986895	1	ZNF37A	ENSG00000075407.18	Thyroid	C=0.816	T=0.184	0.154109	2.40434e-05
rs11511253	rs1810634	chr10:38741861	0.993439	1	ZNF37A	ENSG00000075407.18	Thyroid	A=0.815	G=0.185	0.154109	2.40434e-05
rs11511253	rs9664768	chr10:38748043	0.993439	1	ZNF37A	ENSG00000075407.18	Thyroid	G=0.815	A=0.185	0.154109	2.40434e-05
rs11511253	rs72639568	chr10:38760420	0.993439	1	ZNF37A	ENSG00000075407.18	Thyroid	G=0.815	A=0.185	0.154109	2.40434e-05
rs11511253	rs77114817	chr10:38762423	0.986895	1	ZNF37A	ENSG00000075407.18	Thyroid	T=0.816	C=0.184	0.154109	2.40434e-05
rs11511253	rs11492515	chr10:38762753	0.993439	1	ZNF37A	ENSG00000075407.18	Thyroid	C=0.815	T=0.185	0.154109	2.40434e-05
rs11511253	rs11492459	chr10:38765259	0.993439	1	ZNF37A	ENSG00000075407.18	Thyroid	T=0.815	C=0.185	0.154109	2.40434e-05
rs11511253	rs200253039	chr10:38779710	0.993439	1	ZNF37A	ENSG00000075407.18	Thyroid	C=0.815	T=0.185	0.154109	2.40434e-05
rs11511253	rs7084618	chr10:38781701	0.993439	1	ZNF37A	ENSG00000075407.18	Thyroid	A=0.815	T=0.185	0.154109	2.40434e-05
rs11511253	rs7095113	chr10:38784074	0.993439	1	ZNF37A	ENSG00000075407.18	Thyroid	G=0.815	A=0.185	0.154109	2.40434e-05
rs11511253	rs148773254	chr10:38785136	0.993439	1	ZNF37A	ENSG00000075407.18	Thyroid	C=0.815	T=0.185	0.154109	2.40434e-05
rs11511253	rs4623823	chr10:38913276	0.993439	1	ZNF37A	ENSG00000075407.18	Thyroid	C=0.815	T=0.185	0.154109	2.40434e-05
rs11511253	rs35712971	chr10:38937578	0.993439	1	ZNF37A	ENSG00000075407.18	Thyroid	A=0.815	T=0.185	0.154109	2.40434e-05
rs11511253	rs11146894	chr10:38943032	0.986895	1	ZNF37A	ENSG00000075407.18	Thyroid	G=0.816	A=0.184	0.154109	2.40434e-05
rs11511253	rs4572067	chr10:38950625	0.993439	1	ZNF37A	ENSG00000075407.18	Thyroid	G=0.815	T=0.185	0.154109	2.40434e-05
rs11511253	rs11146911	chr10:38968284	1	1	ZNF37A	ENSG00000075407.18	Thyroid	C=0.814	A=0.186	0.154109	2.40434e-05
rs11511253	rs11146655	chr10:39034208	0.961177	0.986831	ZNF37A	ENSG00000075407.18	Thyroid	A=0.812	G=0.188	0.156803	2.40463e-05
rs4554078	rs9997706	chr4:9727210	0.883599	0.951361	UNC93B7	ENSG00000251624.1	Thyroid	C=0.044	T=0.956	0.408594	2.64396e-05
rs11511253	rs7089032	chr10:39108767	0.967718	0.993407	ZNF37A	ENSG00000075407.18	Thyroid	G=0.811	T=0.189	0.160358	2.6521e-05
rs11511253	rs71500469	chr10:39063527	0.967718	0.993407	ZNF37A	ENSG00000075407.18	Thyroid	T=0.811	G=0.189	0.158626	2.67036e-05
rs11511253	rs7099107	chr10:39097996	0.967718	0.993407	ZNF37A	ENSG00000075407.18	Thyroid	G=0.811	A=0.189	0.152536	2.79276e-05
rs11511253	rs34458842	chr10:39118899	0.967718	0.993407	ZNF37A	ENSG00000075407.18	Thyroid	TG=0.811	T=0.189	0.153367	2.80742e-05
rs11511253	rs2474559	chr10:38492604	0.760545	0.983943	ZNF33A	ENSG00000189180.15	Thyroid	G=0.848	A=0.152	-0.124267	2.86067e-05
rs11511253	rs34740065	chr10:38534789	0.766973	0.991919	ZNF33A	ENSG00000189180.15	Thyroid	GT=0.849	G=0.151	-0.124267	2.86067e-05
rs4554078	rs7686230	chr4:9657345	0.700968	0.869418	OR7E83P	ENSG00000249866.1	Thyroid	T=0.04	C=0.96	0.405202	2.92606e-05
rs4554078	rs6856401	chr4:9664027	0.761289	0.943532	OR7E83P	ENSG00000249866.1	Thyroid	G=0.037	A=0.963	0.405202	2.92606e-05
rs4554078	rs10010621	chr4:9668706	0.761289	0.943532	OR7E83P	ENSG00000249866.1	Thyroid	G=0.037	A=0.963	0.405202	2.92606e-05
rs4554078	rs4532233	chr4:9668924	0.761289	0.943532	OR7E83P	ENSG00000249866.1	Thyroid	G=0.037	A=0.963	0.405202	2.92606e-05
rs4554078	rs9685755	chr4:9670178	0.761289	0.943532	OR7E83P	ENSG00000249866.1	Thyroid	T=0.037	C=0.963	0.405202	2.92606e-05
rs4554078	rs6848526	chr4:9670487	0.761289	0.943532	OR7E83P	ENSG00000249866.1	Thyroid	T=0.037	C=0.963	0.405202	2.92606e-05
rs4554078	rs7434744	chr4:9672688	0.761289	0.943532	OR7E83P	ENSG00000249866.1	Thyroid	A=0.037	C=0.963	0.405202	2.92606e-05
rs4554078	rs4485817	chr4:9674732	0.761289	0.943532	OR7E83P	ENSG00000249866.1	Thyroid	G=0.037	A=0.963	0.405202	2.92606e-05
rs4554078	rs4440216	chr4:9681531	0.740124	0.917527	OR7E83P	ENSG00000249866.1	Thyroid	T=0.038	C=0.962	0.405202	2.92606e-05
rs4554078	rs6448959	chr4:9683927	0.740124	0.917527	OR7E83P	ENSG00000249866.1	Thyroid	T=0.038	C=0.962	0.405202	2.92606e-05
rs4554078	rs13104360	chr4:9684804	0.740124	0.917527	OR7E83P	ENSG00000249866.1	Thyroid	C=0.038	A=0.962	0.405202	2.92606e-05
rs4554078	rs6448960	chr4:9686586	0.740124	0.917527	OR7E83P	ENSG00000249866.1	Thyroid	T=0.038	C=0.962	0.405202	2.92606e-05
rs4554078	rs7680572	chr4:9687543	0.740124	0.917527	OR7E83P	ENSG00000249866.1	Thyroid	A=0.038	G=0.962	0.405202	2.92606e-05
rs11511253	rs12357347	chr10:39003108	0.683968	0.991099	ZNF33A	ENSG00000189180.15	Thyroid	G=0.863	A=0.137	-0.128508	2.98541e-05
rs4554078	rs62409890	chr4:9643102	0.761289	0.943532	OR7E83P	ENSG00000249866.1	Thyroid	T=0.037	C=0.963	0.41272	3.00759e-05
rs11511253	rs35361303	chr10:39107852	0.961177	0.986831	ZNF37A	ENSG00000075407.18	Thyroid	C=0.812	G=0.188	0.153078	3.01089e-05
rs11511253	rs35173665	chr10:39116188	0.948722	0.986798	ZNF37A	ENSG00000075407.18	Thyroid	T=0.81	G=0.19	0.153078	3.01089e-05
rs11511253	rs7068771	chr10:39128973	0.961177	0.986831	ZNF37A	ENSG00000075407.18	Thyroid	T=0.812	G=0.188	0.153078	3.01089e-05
rs11511253	rs1902549	chr10:39048914	0.967718	0.993407	ZNF37A	ENSG00000075407.18	Thyroid	C=0.811	T=0.189	0.152732	3.01604e-05
rs11511253	rs11011543	chr10:38629830	0.986895	1	ZNF37A	ENSG00000075407.18	Thyroid	A=0.816	T=0.184	0.152126	3.08331e-05
rs11511253	rs10827866	chr10:38655628	0.986895	1	ZNF37A	ENSG00000075407.18	Thyroid	G=0.816	T=0.184	0.152126	3.08331e-05
rs11511253	rs66610970	chr10:38656358	0.986895	1	ZNF37A	ENSG00000075407.18	Thyroid	CT=0.816	C=0.184	0.152126	3.08331e-05
rs11511253	rs138284504	chr10:38663638	0.986895	1	ZNF37A	ENSG00000075407.18	Thyroid	C=0.816	T=0.184	0.152126	3.08331e-05
rs11511253	rs10827867	chr10:38667316	0.986895	1	ZNF37A	ENSG00000075407.18	Thyroid	T=0.816	C=0.184	0.152126	3.08331e-05
rs4554078	rs9685887	chr4:9706342	0.951512	1	UNC93B7	ENSG00000251624.1	Thyroid	T=0.041	G=0.959	0.446516	3.10069e-05
rs4554078	rs13101652	chr4:9707682	0.951512	1	UNC93B7	ENSG00000251624.1	Thyroid	A=0.041	G=0.959	0.446516	3.10069e-05
rs4554078	rs13101880	chr4:9707827	0.951512	1	UNC93B7	ENSG00000251624.1	Thyroid	A=0.041	G=0.959	0.446516	3.10069e-05
rs4554078	rs4407504	chr4:9717360	0.951512	1	UNC93B7	ENSG00000251624.1	Thyroid	C=0.041	G=0.959	0.446516	3.10069e-05
rs4554078	rs58773742	chr4:9634764	0.761289	0.943532	OR7E83P	ENSG00000249866.1	Thyroid	A=0.037	G=0.963	0.403486	3.10479e-05
rs4554078	rs11731624	chr4:9637608	0.761289	0.943532	OR7E83P	ENSG00000249866.1	Thyroid	A=0.037	G=0.963	0.403486	3.10479e-05
rs4554078	rs28722891	chr4:9638572	0.761289	0.943532	OR7E83P	ENSG00000249866.1	Thyroid	T=0.037	A=0.963	0.403486	3.10479e-05
rs4554078	rs6847293	chr4:9639835	0.761289	0.943532	OR7E83P	ENSG00000249866.1	Thyroid	T=0.037	G=0.963	0.403486	3.10479e-05
rs4554078	rs11737243	chr4:9641272	0.761289	0.943532	OR7E83P	ENSG00000249866.1	Thyroid	T=0.037	C=0.963	0.403486	3.10479e-05
rs4554078	rs62409887	chr4:9642748	0.649066	0.805646	OR7E83P	ENSG00000249866.1	Thyroid	G=0.043	A=0.957	0.403486	3.10479e-05
rs11511253	rs200474745	chr10:38808585	0.974046	0.993415	ZNF37A	ENSG00000075407.18	Thyroid	CGAATGGAATG=0.812	C=0.188	0.152189	3.31416e-05
rs11511253	rs11146654	chr10:39031718	0.967718	0.993407	ZNF37A	ENSG00000075407.18	Thyroid	C=0.811	T=0.189	0.151063	3.33509e-05
rs11511253	rs9731107	chr10:39048398	0.967718	0.993407	ZNF37A	ENSG00000075407.18	Thyroid	G=0.811	A=0.189	0.151063	3.33509e-05
rs11511253	rs7071794	chr10:39054085	0.967718	0.993407	ZNF37A	ENSG00000075407.18	Thyroid	T=0.811	A=0.189	0.151063	3.33509e-05
rs11511253	rs11146702	chr10:39062460	0.967718	0.993407	ZNF37A	ENSG00000075407.18	Thyroid	G=0.811	A=0.189	0.151063	3.33509e-05
rs11511253	rs11146709	chr10:39066743	0.967718	0.993407	ZNF37A	ENSG00000075407.18	Thyroid	C=0.811	T=0.189	0.151063	3.33509e-05
rs11511253	rs11597575	chr10:39077614	0.967718	0.993407	ZNF37A	ENSG00000075407.18	Thyroid	G=0.811	C=0.189	0.151063	3.33509e-05
rs11511253	rs10870406	chr10:39087499	0.967718	0.993407	ZNF37A	ENSG00000075407.18	Thyroid	G=0.811	A=0.189	0.151063	3.33509e-05
rs11511253	rs4881578	chr10:39095486	0.967718	0.993407	ZNF37A	ENSG00000075407.18	Thyroid	G=0.811	A=0.189	0.151063	3.33509e-05
rs11511253	rs4881584	chr10:39095740	0.967718	0.993407	ZNF37A	ENSG00000075407.18	Thyroid	C=0.811	T=0.189	0.151063	3.33509e-05
rs11511253	rs11146753	chr10:39098616	0.967718	0.993407	ZNF37A	ENSG00000075407.18	Thyroid	A=0.811	G=0.189	0.151063	3.33509e-05
rs11511253	rs10870421	chr10:39099615	0.967718	0.993407	ZNF37A	ENSG00000075407.18	Thyroid	C=0.811	A=0.189	0.151063	3.33509e-05
rs11511253	rs12773561	chr10:39117941	0.967718	0.993407	ZNF37A	ENSG00000075407.18	Thyroid	G=0.811	C=0.189	0.151063	3.33509e-05
rs11511253	rs11146784	chr10:39120807	0.961456	0.993399	ZNF37A	ENSG00000075407.18	Thyroid	C=0.81	T=0.19	0.151063	3.33509e-05
rs11511253	rs12357698	chr10:39129538	0.967718	0.993407	ZNF37A	ENSG00000075407.18	Thyroid	T=0.811	A=0.189	0.151063	3.33509e-05
rs11511253	rs4556804	chr10:39129927	0.967718	0.993407	ZNF37A	ENSG00000075407.18	Thyroid	G=0.811	A=0.189	0.151063	3.33509e-05
rs4554078	rs6836875	chr4:9626757	0.740124	0.917527	UNC93B7	ENSG00000251624.1	Thyroid	A=0.038	G=0.962	0.385878	3.34112e-05
rs11511253	rs138735631	chr10:38716258	0.684639	1	ZNF37A	ENSG00000075407.18	Thyroid	CAG=0.865	C=0.135	0.166434	3.40282e-05
rs11511253	rs61839533	chr10:38771993	0.684639	1	ZNF37A	ENSG00000075407.18	Thyroid	C=0.865	A=0.135	0.166434	3.40282e-05
rs11511253	rs80054287	chr10:38776136	0.684639	1	ZNF37A	ENSG00000075407.18	Thyroid	C=0.865	T=0.135	0.166434	3.40282e-05
rs11511253	rs201797049	chr10:38779695	0.684639	1	ZNF37A	ENSG00000075407.18	Thyroid	G=0.865	A=0.135	0.166434	3.40282e-05
rs11511253	rs11812823	chr10:38685156	0.986895	1	ZNF37A	ENSG00000075407.18	Thyroid	T=0.816	C=0.184	0.154073	3.46701e-05
rs11511253	rs112309001	chr10:38713388	0.986895	1	ZNF37A	ENSG00000075407.18	Thyroid	AG=0.816	A=0.184	0.154073	3.46701e-05
rs11511253	rs2012084	chr10:38741727	0.973898	0.986863	ZNF37A	ENSG00000075407.18	Thyroid	T=0.814	C=0.186	0.154073	3.46701e-05
rs11511253	rs35747454	chr10:38744080	0.986895	1	ZNF37A	ENSG00000075407.18	Thyroid	G=0.816	T=0.184	0.154073	3.46701e-05
rs11511253	rs12354584	chr10:38758159	0.986895	1	ZNF37A	ENSG00000075407.18	Thyroid	G=0.816	T=0.184	0.154073	3.46701e-05
rs11511253	rs11511148	chr10:38761007	0.986895	1	ZNF37A	ENSG00000075407.18	Thyroid	C=0.816	T=0.184	0.154073	3.46701e-05
rs11511253	rs11011567	chr10:38773015	0.986895	1	ZNF37A	ENSG00000075407.18	Thyroid	A=0.816	G=0.184	0.154073	3.46701e-05
rs11511253	rs28413086	chr10:38802626	0.986895	1	ZNF37A	ENSG00000075407.18	Thyroid	T=0.816	G=0.184	0.154073	3.46701e-05
rs11511253	rs35451472	chr10:38805760	0.986895	1	ZNF37A	ENSG00000075407.18	Thyroid	C=0.816	T=0.184	0.154073	3.46701e-05
rs11511253	rs11011533	chr10:38588065	0.986895	1	ZNF37A	ENSG00000075407.18	Thyroid	G=0.816	A=0.184	0.150938	3.6221e-05
rs11511253	rs10827860	chr10:38601709	0.986895	1	ZNF37A	ENSG00000075407.18	Thyroid	G=0.816	A=0.184	0.150938	3.6221e-05
rs11511253	rs10827862	chr10:38608731	0.986895	1	ZNF37A	ENSG00000075407.18	Thyroid	C=0.816	A=0.184	0.150938	3.6221e-05
rs11511253	rs7917312	chr10:38613587	0.986895	1	ZNF37A	ENSG00000075407.18	Thyroid	C=0.816	T=0.184	0.150938	3.6221e-05
rs4554078	rs9683933	chr4:9594670	0.672893	0.887065	UNC93B7	ENSG00000251624.1	Thyroid	G=0.963	A=0.037	-0.410266	3.62479e-05
rs11511253	rs12775030	chr10:38802672	0.993439	1	ZNF37A	ENSG00000075407.18	Thyroid	C=0.815	T=0.185	0.1507	3.63731e-05
rs11511253	rs138735631	chr10:38716258	0.684639	1	ZNF33A	ENSG00000189180.15	Thyroid	CAG=0.865	C=0.135	-0.124294	3.66995e-05
rs11511253	rs61839533	chr10:38771993	0.684639	1	ZNF33A	ENSG00000189180.15	Thyroid	C=0.865	A=0.135	-0.124294	3.66995e-05
rs11511253	rs80054287	chr10:38776136	0.684639	1	ZNF33A	ENSG00000189180.15	Thyroid	C=0.865	T=0.135	-0.124294	3.66995e-05
rs11511253	rs201797049	chr10:38779695	0.684639	1	ZNF33A	ENSG00000189180.15	Thyroid	G=0.865	A=0.135	-0.124294	3.66995e-05
rs4554078	rs1519094	chr4:9817286	0.677489	0.86607	OR7E83P	ENSG00000249866.1	Thyroid	T=0.039	C=0.961	0.389578	3.72084e-05
rs4554078	rs7661082	chr4:9755665	0.771813	0.878529	UNC93B7	ENSG00000251624.1	Thyroid	C=0.043	G=0.957	0.409805	3.79569e-05
rs11511253	rs4881568	chr10:39007913	0.695662	0.991226	SEPT7P9	ENSG00000120555.13	Thyroid	C=0.861	G=0.139	0.279004	3.84091e-05
rs11511253	rs7070224	chr10:38548551	0.766973	0.991919	ZNF33A	ENSG00000189180.15	Thyroid	G=0.849	A=0.151	-0.122358	3.84684e-05
rs11511253	rs7076118	chr10:38810506	0.986895	1	ZNF37A	ENSG00000075407.18	Thyroid	C=0.816	A=0.184	0.151933	3.91142e-05
rs4554078	rs7654517	chr4:9620028	0.740124	0.917527	UNC93B7	ENSG00000251624.1	Thyroid	A=0.038	G=0.962	0.385344	3.9442e-05
rs4554078	rs7661238	chr4:9620481	0.740124	0.917527	UNC93B7	ENSG00000251624.1	Thyroid	T=0.038	C=0.962	0.385344	3.9442e-05
rs4554078	rs6448878	chr4:9620623	0.740124	0.917527	UNC93B7	ENSG00000251624.1	Thyroid	G=0.038	A=0.962	0.385344	3.9442e-05
rs4554078	rs6448879	chr4:9620994	0.740124	0.917527	UNC93B7	ENSG00000251624.1	Thyroid	T=0.038	C=0.962	0.385344	3.9442e-05
rs4554078	rs6448882	chr4:9621131	0.740124	0.917527	UNC93B7	ENSG00000251624.1	Thyroid	A=0.038	G=0.962	0.385344	3.9442e-05
rs4554078	rs4352476	chr4:9621475	0.740124	0.917527	UNC93B7	ENSG00000251624.1	Thyroid	C=0.038	T=0.962	0.385344	3.9442e-05
rs4554078	rs4558872	chr4:9621642	0.740124	0.917527	UNC93B7	ENSG00000251624.1	Thyroid	A=0.038	C=0.962	0.385344	3.9442e-05
rs4554078	rs4504250	chr4:9621700	0.740124	0.917527	UNC93B7	ENSG00000251624.1	Thyroid	T=0.038	C=0.962	0.385344	3.9442e-05
rs4554078	rs79887705	chr4:9622505	0.740124	0.917527	UNC93B7	ENSG00000251624.1	Thyroid	T=0.038	C=0.962	0.385344	3.9442e-05
rs4554078	rs140039949	chr4:9622953	0.665543	0.825891	UNC93B7	ENSG00000251624.1	Thyroid	CAT=0.042	C=0.958	0.385344	3.9442e-05
rs4554078	rs7693408	chr4:9623110	0.740124	0.917527	UNC93B7	ENSG00000251624.1	Thyroid	G=0.038	C=0.962	0.385344	3.9442e-05
rs4554078	rs10002614	chr4:9626095	0.740124	0.917527	UNC93B7	ENSG00000251624.1	Thyroid	T=0.038	C=0.962	0.385344	3.9442e-05
rs4554078	rs6836718	chr4:9626703	0.740124	0.917527	UNC93B7	ENSG00000251624.1	Thyroid	A=0.038	G=0.962	0.385344	3.9442e-05
rs4554078	rs7666466	chr4:9629503	0.740124	0.917527	UNC93B7	ENSG00000251624.1	Thyroid	G=0.038	T=0.962	0.385344	3.9442e-05
rs4554078	rs10939428	chr4:9630041	0.740124	0.917527	UNC93B7	ENSG00000251624.1	Thyroid	A=0.038	G=0.962	0.385344	3.9442e-05
rs4554078	rs11729458	chr4:9630071	0.740124	0.917527	UNC93B7	ENSG00000251624.1	Thyroid	A=0.038	T=0.962	0.385344	3.9442e-05
rs4554078	rs11939928	chr4:9630491	0.740124	0.917527	UNC93B7	ENSG00000251624.1	Thyroid	T=0.038	G=0.962	0.385344	3.9442e-05
rs4554078	rs11933525	chr4:9630504	0.740124	0.917527	UNC93B7	ENSG00000251624.1	Thyroid	G=0.038	A=0.962	0.385344	3.9442e-05
rs4554078	rs12505789	chr4:9630602	0.740124	0.917527	UNC93B7	ENSG00000251624.1	Thyroid	A=0.038	G=0.962	0.385344	3.9442e-05
rs4554078	rs142275227	chr4:9631513	0.740124	0.917527	UNC93B7	ENSG00000251624.1	Thyroid	T=0.038	C=0.962	0.385344	3.9442e-05
rs4554078	rs78469741	chr4:9631526	0.740124	0.917527	UNC93B7	ENSG00000251624.1	Thyroid	C=0.038	T=0.962	0.385344	3.9442e-05
rs4554078	rs11733921	chr4:9632876	0.740124	0.917527	UNC93B7	ENSG00000251624.1	Thyroid	T=0.038	C=0.962	0.385344	3.9442e-05
rs4554078	rs13136217	chr4:9722292	0.887004	0.97563	UNC93B7	ENSG00000251624.1	Thyroid	G=0.046	T=0.954	0.398463	4.03624e-05
rs4554078	rs35385322	chr4:9724408	0.887004	0.97563	UNC93B7	ENSG00000251624.1	Thyroid	AT=0.046	A=0.954	0.398463	4.03624e-05
rs4554078	rs13103552	chr4:9725302	0.887004	0.97563	UNC93B7	ENSG00000251624.1	Thyroid	C=0.046	A=0.954	0.398463	4.03624e-05
rs11511253	rs79613030	chr10:38725589	0.993439	1	ZNF37A	ENSG00000075407.18	Thyroid	G=0.815	A=0.185	0.150137	4.03706e-05
rs11511253	rs61839484	chr10:38745750	0.993439	1	ZNF37A	ENSG00000075407.18	Thyroid	G=0.815	A=0.185	0.150137	4.03706e-05
rs11511253	rs7070930	chr10:38808985	0.986895	1	ZNF37A	ENSG00000075407.18	Thyroid	G=0.816	C=0.184	0.151976	4.06541e-05
rs11511253	rs80081575	chr10:38809368	0.986895	1	ZNF37A	ENSG00000075407.18	Thyroid	G=0.816	A=0.184	0.151976	4.06541e-05
rs4554078	rs9291607	chr4:9708798	0.853749	1	OR7E83P	ENSG00000249866.1	Thyroid	G=0.05	C=0.95	0.358389	4.16056e-05
rs4554078	rs6448972	chr4:9709511	0.853749	1	OR7E83P	ENSG00000249866.1	Thyroid	C=0.05	T=0.95	0.358389	4.16056e-05
rs11511253	rs4070286	chr10:38950547	0.684639	1	ZNF33A	ENSG00000189180.15	Thyroid	C=0.865	G=0.135	-0.123639	4.21354e-05
rs11511253	rs11146593	chr10:38969643	0.690467	1	ZNF33A	ENSG00000189180.15	Thyroid	C=0.864	A=0.136	-0.123639	4.21354e-05
rs11511253	rs7068733	chr10:39071680	0.948142	0.973726	ZNF37A	ENSG00000075407.18	Thyroid	C=0.814	G=0.186	0.148342	4.38294e-05
rs11511253	rs11011542	chr10:38627289	0.980366	1	ZNF37A	ENSG00000075407.18	Thyroid	C=0.817	T=0.183	0.152085	4.42684e-05
rs11511253	rs200235878	chr10:38798945	0.618043	0.908084	ZNF33A	ENSG00000189180.15	Thyroid	T=0.854	C=0.146	-0.119073	4.43072e-05
rs4554078	rs4521347	chr4:9701641	1	1	UNC93B7	ENSG00000251624.1	Thyroid	T=0.043	C=0.957	0.432862	4.49125e-05
rs11511253	rs7081059	chr10:39109324	0.961177	0.986831	ZNF37A	ENSG00000075407.18	Thyroid	C=0.812	A=0.188	0.14974	4.51382e-05
rs4554078	rs2867341	chr4:9726973	0.907707	0.975655	UNC93B7	ENSG00000251624.1	Thyroid	G=0.045	A=0.955	0.398584	4.65977e-05
rs4554078	rs10005684	chr4:9626897	0.740124	0.917527	UNC93B7	ENSG00000251624.1	Thyroid	T=0.038	G=0.962	0.382852	4.70146e-05
rs11511253	rs7074243	chr10:39108213	0.961456	0.993399	ZNF37A	ENSG00000075407.18	Thyroid	A=0.81	T=0.19	0.147441	4.72024e-05
rs11511253	rs11146768	chr10:39110232	0.967718	0.993407	ZNF37A	ENSG00000075407.18	Thyroid	C=0.811	T=0.189	0.147441	4.72024e-05
rs4554078	rs7696036	chr4:9720895	0.887004	0.97563	UNC93B7	ENSG00000251624.1	Thyroid	C=0.046	T=0.954	0.396545	4.75213e-05
rs4554078	rs10939471	chr4:9721337	0.887004	0.97563	UNC93B7	ENSG00000251624.1	Thyroid	C=0.046	A=0.954	0.396545	4.75213e-05
rs4554078	rs10939472	chr4:9721616	0.887004	0.97563	UNC93B7	ENSG00000251624.1	Thyroid	G=0.046	C=0.954	0.396545	4.75213e-05
rs4554078	rs2037315	chr4:9722408	0.887004	0.97563	UNC93B7	ENSG00000251624.1	Thyroid	C=0.046	G=0.954	0.396545	4.75213e-05
rs4554078	rs11944806	chr4:9723887	0.887004	0.97563	UNC93B7	ENSG00000251624.1	Thyroid	T=0.046	C=0.954	0.396545	4.75213e-05
rs11511253	rs9794215	chr10:38733027	0.967718	0.993407	ZNF37A	ENSG00000075407.18	Thyroid	C=0.811	T=0.189	0.151665	4.83371e-05
rs11511253	rs2310280	chr10:38915964	0.986895	1	ZNF37A	ENSG00000075407.18	Thyroid	A=0.816	G=0.184	0.151333	4.9432e-05
rs11511253	rs11146877	chr10:38922878	0.986895	1	ZNF37A	ENSG00000075407.18	Thyroid	C=0.816	T=0.184	0.151333	4.9432e-05
rs11511253	rs34873071	chr10:38937396	0.986895	1	ZNF37A	ENSG00000075407.18	Thyroid	G=0.816	T=0.184	0.151333	4.9432e-05
rs11511253	rs58673518	chr10:38942985	0.986895	1	ZNF37A	ENSG00000075407.18	Thyroid	G=0.816	T=0.184	0.151333	4.9432e-05
rs11511253	rs2085430	chr10:38956104	0.993439	1	ZNF37A	ENSG00000075407.18	Thyroid	C=0.815	G=0.185	0.151333	4.9432e-05
rs11511253	rs10870459	chr10:38965824	0.986895	1	ZNF37A	ENSG00000075407.18	Thyroid	A=0.816	G=0.184	0.151333	4.9432e-05
rs11511253	rs182246855	chr10:38998421	0.973833	0.99336	ZNF37A	ENSG00000075407.18	Thyroid	G=0.816	A=0.184	0.151333	4.9432e-05
rs11511253	rs12359136	chr10:39003326	0.986906	0.993431	ZNF37A	ENSG00000075407.18	Thyroid	A=0.814	T=0.186	0.151333	4.9432e-05
rs11511253	rs11146640	chr10:39011659	0.993439	1	ZNF37A	ENSG00000075407.18	Thyroid	G=0.815	A=0.185	0.151333	4.9432e-05
rs4554078	rs6852897	chr4:9730941	0.907707	0.975655	UNC93B7	ENSG00000251624.1	Thyroid	C=0.045	T=0.955	0.394893	4.94735e-05
rs4554078	rs6811848	chr4:9732161	0.907707	0.975655	UNC93B7	ENSG00000251624.1	Thyroid	C=0.045	A=0.955	0.394893	4.94735e-05
rs4554078	rs10021184	chr4:9732624	0.907707	0.975655	UNC93B7	ENSG00000251624.1	Thyroid	T=0.045	A=0.955	0.394893	4.94735e-05
rs4554078	rs35189463	chr4:9732888	0.907707	0.975655	UNC93B7	ENSG00000251624.1	Thyroid	C=0.045	CT=0.955	0.394893	4.94735e-05
rs4554078	rs10805317	chr4:9733636	0.907707	0.975655	UNC93B7	ENSG00000251624.1	Thyroid	A=0.045	G=0.955	0.394893	4.94735e-05
rs4554078	rs7678014	chr4:9734421	0.907707	0.975655	UNC93B7	ENSG00000251624.1	Thyroid	A=0.045	T=0.955	0.394893	4.94735e-05
rs4554078	rs7684214	chr4:9734585	0.907707	0.975655	UNC93B7	ENSG00000251624.1	Thyroid	T=0.045	C=0.955	0.394893	4.94735e-05
rs4554078	rs7667613	chr4:9734812	0.907707	0.975655	UNC93B7	ENSG00000251624.1	Thyroid	G=0.045	A=0.955	0.394893	4.94735e-05
rs4554078	rs7695437	chr4:9734981	0.907707	0.975655	UNC93B7	ENSG00000251624.1	Thyroid	A=0.045	C=0.955	0.394893	4.94735e-05
rs4554078	rs10939480	chr4:9735093	0.907707	0.975655	UNC93B7	ENSG00000251624.1	Thyroid	A=0.045	G=0.955	0.394893	4.94735e-05
rs4554078	rs7694044	chr4:9736576	0.907707	0.975655	UNC93B7	ENSG00000251624.1	Thyroid	C=0.045	T=0.955	0.394893	4.94735e-05
rs11511253	rs4070286	chr10:38950547	0.684639	1	ZNF37A	ENSG00000075407.18	Thyroid	C=0.865	G=0.135	0.163391	4.95062e-05
rs11511253	rs11146593	chr10:38969643	0.690467	1	ZNF37A	ENSG00000075407.18	Thyroid	C=0.864	A=0.136	0.163391	4.95062e-05
rs4554078	rs4974866	chr4:9575646	0.619311	0.932603	OR7E83P	ENSG00000249866.1	Thyroid	C=0.969	T=0.031	-0.500159	4.97555e-05
rs4554078	rs9992039	chr4:9702605	1	1	UNC93B7	ENSG00000251624.1	Thyroid	T=0.043	C=0.957	0.42443	5.15935e-05
rs11511253	rs10764157	chr10:38586639	0.980366	1	ZNF37A	ENSG00000075407.18	Thyroid	A=0.817	G=0.183	0.150923	5.17852e-05
rs11511253	rs2021018	chr10:38591883	0.980366	1	ZNF37A	ENSG00000075407.18	Thyroid	G=0.817	A=0.183	0.150923	5.17852e-05
rs11511253	rs7071245	chr10:38596222	0.980366	1	ZNF37A	ENSG00000075407.18	Thyroid	G=0.817	A=0.183	0.150923	5.17852e-05
rs11511253	rs10827863	chr10:38611500	0.980366	1	ZNF37A	ENSG00000075407.18	Thyroid	T=0.817	C=0.183	0.150923	5.17852e-05
rs11511253	rs11817950	chr10:39110079	0.954916	0.986815	ZNF37A	ENSG00000075407.18	Thyroid	C=0.811	T=0.189	0.145823	5.21957e-05
rs11511253	rs11146775	chr10:39113794	0.967718	0.993407	ZNF37A	ENSG00000075407.18	Thyroid	C=0.811	T=0.189	0.15332	5.35406e-05
rs4554078	rs6856942	chr4:9730573	0.907707	0.975655	UNC93B7	ENSG00000251624.1	Thyroid	A=0.045	G=0.955	0.396408	5.39913e-05
rs11511253	rs200220357	chr10:38779655	0.993439	1	ZNF37A	ENSG00000075407.18	Thyroid	C=0.815	T=0.185	0.148311	5.43966e-05
rs11511253	rs7095128	chr10:38784099	0.993439	1	ZNF37A	ENSG00000075407.18	Thyroid	G=0.815	C=0.185	0.148311	5.43966e-05
rs11511253	rs2505217	chr10:38483403	0.665927	0.982068	ZNF33A	ENSG00000189180.15	Thyroid	T=0.864	C=0.136	-0.121873	5.44345e-05
rs11511253	rs2489495	chr10:38502333	0.672328	0.990968	ZNF33A	ENSG00000189180.15	Thyroid	C=0.865	T=0.135	-0.121873	5.44345e-05
rs11511253	rs11011501	chr10:38550823	0.967321	0.993324	ZNF37A	ENSG00000075407.18	Thyroid	G=0.817	A=0.183	0.150772	5.48045e-05
rs11511253	rs11011509	chr10:38555277	0.973833	0.99336	ZNF37A	ENSG00000075407.18	Thyroid	G=0.816	A=0.184	0.150772	5.48045e-05
rs11511253	rs7100199	chr10:38556138	0.96737	0.986792	ZNF37A	ENSG00000075407.18	Thyroid	T=0.815	C=0.185	0.150772	5.48045e-05
rs4554078	rs6414750	chr4:9752286	0.753272	0.878403	UNC93B7	ENSG00000251624.1	Thyroid	A=0.044	G=0.956	0.394759	5.4949e-05
rs11511253	rs11146613	chr10:38986850	0.993439	1	ZNF37A	ENSG00000075407.18	Thyroid	C=0.815	T=0.185	0.15133	5.52276e-05
rs11511253	rs11146912	chr10:38968609	0.690467	1	ZNF37A	ENSG00000075407.18	Thyroid	C=0.864	T=0.136	0.166283	5.7455e-05
rs11511253	rs11146607	chr10:38984039	0.690467	1	ZNF37A	ENSG00000075407.18	Thyroid	T=0.864	A=0.136	0.166283	5.7455e-05
rs4554078	rs6448982	chr4:9744131	0.907707	0.975655	UNC93B7	ENSG00000251624.1	Thyroid	C=0.045	T=0.955	0.378056	5.82449e-05
rs4554078	rs6448974	chr4:9715105	1	1	UNC93B7	ENSG00000251624.1	Thyroid	A=0.043	G=0.957	0.422153	5.85394e-05
rs4554078	rs4554078	chr4:9701544	1	1	UNC93B7	ENSG00000251624.1	Thyroid	A=0.043	G=0.957	0.427257	5.91129e-05
rs4554078	rs4621430	chr4:9702695	1	1	UNC93B7	ENSG00000251624.1	Thyroid	T=0.043	C=0.957	0.427257	5.91129e-05
rs4554078	rs10805313	chr4:9703061	1	1	UNC93B7	ENSG00000251624.1	Thyroid	T=0.043	C=0.957	0.427257	5.91129e-05
rs4554078	rs10805314	chr4:9703181	1	1	UNC93B7	ENSG00000251624.1	Thyroid	T=0.043	G=0.957	0.427257	5.91129e-05
rs4554078	rs4536924	chr4:9704973	1	1	UNC93B7	ENSG00000251624.1	Thyroid	T=0.043	C=0.957	0.427257	5.91129e-05
rs4554078	rs4282175	chr4:9714684	1	1	UNC93B7	ENSG00000251624.1	Thyroid	A=0.043	G=0.957	0.427257	5.91129e-05
rs4554078	rs4407503	chr4:9714799	1	1	UNC93B7	ENSG00000251624.1	Thyroid	T=0.043	C=0.957	0.427257	5.91129e-05
rs11511253	rs35348992	chr10:38734364	0.678825	1	ZNF37A	ENSG00000075407.18	Thyroid	A=0.866	G=0.134	0.167173	5.93387e-05
rs4554078	rs11723334	chr4:9755323	0.771813	0.878529	UNC93B7	ENSG00000251624.1	Thyroid	A=0.043	G=0.957	0.400561	5.95611e-05
rs11511253	rs77578626	chr10:38749167	0.967718	0.993407	ZNF33A	ENSG00000189180.15	Thyroid	A=0.811	G=0.189	-0.108005	6.20675e-05
rs11511253	rs3878072	chr10:39008776	0.678141	0.991034	ZNF37A	ENSG00000075407.18	Thyroid	A=0.864	G=0.136	0.165674	6.27247e-05
rs4554078	rs13120469	chr4:9623671	0.677489	0.86607	UNC93B7	ENSG00000251624.1	Thyroid	C=0.039	G=0.961	0.363128	6.8571e-05
rs11511253	rs11011546	chr10:38633016	0.986895	1	ZNF37A	ENSG00000075407.18	Thyroid	G=0.816	A=0.184	0.146389	6.87778e-05
rs4554078	rs11734974	chr4:9764564	0.771813	0.878529	UNC93B7	ENSG00000251624.1	Thyroid	T=0.043	C=0.957	0.39519	6.94963e-05
rs11511253	rs7068365	chr10:39108766	0.967718	0.993407	ZNF37A	ENSG00000075407.18	Thyroid	C=0.811	T=0.189	0.144187	6.9736e-05
rs11511253	rs35348992	chr10:38734364	0.678825	1	ZNF33A	ENSG00000189180.15	Thyroid	A=0.866	G=0.134	-0.124079	7.07656e-05
rs11511253	rs11146912	chr10:38968609	0.690467	1	ZNF33A	ENSG00000189180.15	Thyroid	C=0.864	T=0.136	-0.123165	7.09971e-05
rs11511253	rs11146607	chr10:38984039	0.690467	1	ZNF33A	ENSG00000189180.15	Thyroid	T=0.864	A=0.136	-0.123165	7.09971e-05
rs4554078	rs6841978	chr4:9758140	0.771813	0.878529	UNC93B7	ENSG00000251624.1	Thyroid	A=0.043	G=0.957	0.397116	7.15236e-05
rs11511253	rs11814605	chr10:38949613	0.684639	1	ZNF37A	ENSG00000075407.18	Thyroid	A=0.865	G=0.135	0.163732	7.30155e-05
rs11511253	rs11011558	chr10:38700625	0.993439	1	ZNF37A	ENSG00000075407.18	Thyroid	G=0.815	A=0.185	0.144209	7.33097e-05
rs11511253	rs11814605	chr10:38949613	0.684639	1	ZNF33A	ENSG00000189180.15	Thyroid	A=0.865	G=0.135	-0.122542	7.54497e-05
rs11511253	rs35674400	chr10:38633660	0.678825	1	ZNF37A	ENSG00000075407.18	Thyroid	A=0.866	C=0.134	0.165062	7.58922e-05
rs11511253	rs66707004	chr10:38683906	0.678825	1	ZNF37A	ENSG00000075407.18	Thyroid	T=0.866	A=0.134	0.165062	7.58922e-05
rs11511253	rs11492514	chr10:38744503	0.678825	1	ZNF37A	ENSG00000075407.18	Thyroid	G=0.866	A=0.134	0.165062	7.58922e-05
rs11511253	rs201467269	chr10:38758753	0.678825	1	ZNF37A	ENSG00000075407.18	Thyroid	G=0.866	A=0.134	0.165062	7.58922e-05
rs11511253	rs61839531	chr10:38767876	0.678825	1	ZNF37A	ENSG00000075407.18	Thyroid	G=0.866	A=0.134	0.165062	7.58922e-05
rs11511253	rs4881620	chr10:38964074	0.678825	1	ZNF37A	ENSG00000075407.18	Thyroid	C=0.866	T=0.134	0.165062	7.58922e-05
rs11511253	rs11146605	chr10:38982327	0.678825	1	ZNF37A	ENSG00000075407.18	Thyroid	C=0.866	T=0.134	0.165062	7.58922e-05
rs11511253	rs11146869	chr10:38916526	0.993439	1	ZNF37A	ENSG00000075407.18	Thyroid	A=0.815	G=0.185	0.145653	7.65017e-05
rs11511253	rs61839284	chr10:38943996	0.993439	1	ZNF37A	ENSG00000075407.18	Thyroid	A=0.815	C=0.185	0.145653	7.65017e-05
rs11511253	rs34019437	chr10:38966185	0.993439	1	ZNF37A	ENSG00000075407.18	Thyroid	C=0.815	T=0.185	0.145653	7.65017e-05
rs11511253	rs4326715	chr10:38996898	0.993466	1	ZNF37A	ENSG00000075407.18	Thyroid	A=0.813	G=0.187	0.145653	7.65017e-05
rs11511253	rs2310210	chr10:39011521	0.980362	0.993396	ZNF37A	ENSG00000075407.18	Thyroid	G=0.815	A=0.185	0.145653	7.65017e-05
rs4554078	rs7664572	chr4:9808709	0.677489	0.86607	UNC93B7	ENSG00000251624.1	Thyroid	T=0.039	C=0.961	0.402074	7.84032e-05
rs11511253	rs2180800	chr10:38579233	0.980362	0.993396	ZNF37A	ENSG00000075407.18	Thyroid	C=0.815	T=0.185	0.145228	8.01234e-05
rs11511253	rs11596501	chr10:38601415	0.986895	1	ZNF37A	ENSG00000075407.18	Thyroid	G=0.816	A=0.184	0.145228	8.01234e-05
rs4554078	rs7685513	chr4:9728599	0.907707	0.975655	UNC93B7	ENSG00000251624.1	Thyroid	A=0.045	G=0.955	0.382753	8.11659e-05
rs11511253	rs2505217	chr10:38483403	0.665927	0.982068	ZNF37A	ENSG00000075407.18	Thyroid	T=0.864	C=0.136	0.158752	8.12602e-05
rs11511253	rs2489495	chr10:38502333	0.672328	0.990968	ZNF37A	ENSG00000075407.18	Thyroid	C=0.865	T=0.135	0.158752	8.12602e-05
rs11511253	rs200235878	chr10:38798945	0.618043	0.908084	SEPT7P9	ENSG00000120555.13	Thyroid	T=0.854	C=0.146	0.262295	8.34333e-05
rs11511253	rs11598237	chr10:38674609	0.684639	1	ZNF37A	ENSG00000075407.18	Thyroid	C=0.865	T=0.135	0.160908	8.43816e-05
rs11511253	rs7905850	chr10:38677501	0.684639	1	ZNF37A	ENSG00000075407.18	Thyroid	T=0.865	A=0.135	0.160908	8.43816e-05
rs11511253	rs116385183	chr10:38696120	0.684639	1	ZNF37A	ENSG00000075407.18	Thyroid	G=0.865	A=0.135	0.160908	8.43816e-05
