## Supplemental Tables for "Investigation of clinical characteristics and genome associations in the ‘UK Lipoedema’ cohort" (part 3 of 3)

### Sheet: S7 Table (continued)
Study SNP	SNP in LD	Position	R2	D	Gene Symbol	Gencode ID	Tissue	Non-effect Allele Freq	Effect Allele Freq	Effect Size	P-value
rs11511253	rs11523362	chr10:38724150	0.690467	1	ZNF37A	ENSG00000075407.18	Thyroid	C=0.864	T=0.136	0.160908	8.43816e-05
rs11511253	rs113246148	chr10:38908802	0.683968	0.991099	ZNF37A	ENSG00000075407.18	Thyroid	G=0.863	A=0.137	0.160908	8.43816e-05
rs11511253	rs11146601	chr10:38978680	0.684639	1	ZNF37A	ENSG00000075407.18	Thyroid	C=0.865	T=0.135	0.160908	8.43816e-05
rs11511253	rs11492601	chr10:38996576	0.683968	0.991099	ZNF37A	ENSG00000075407.18	Thyroid	C=0.863	T=0.137	0.160908	8.43816e-05
rs11511253	rs59505605	chr10:39002459	0.683968	0.991099	ZNF37A	ENSG00000075407.18	Thyroid	A=0.863	C=0.137	0.160908	8.43816e-05
rs11511253	rs7089593	chr10:38545593	0.980362	0.993396	ZNF37A	ENSG00000075407.18	Thyroid	A=0.815	G=0.185	0.145019	8.49147e-05
rs11511253	rs7089975	chr10:38569998	0.980362	0.993396	ZNF37A	ENSG00000075407.18	Thyroid	A=0.815	G=0.185	0.145019	8.49147e-05
rs11511253	rs12358135	chr10:38902747	0.879145	0.986601	ZNF33A	ENSG00000189180.15	Thyroid	C=0.798	T=0.202	-0.103128	8.52948e-05
rs4554078	rs115723792	chr4:9570902	0.619311	0.932603	RP11-1396O13.13	ENSG00000219492.4	Thyroid	C=0.969	G=0.031	-0.525244	8.72094e-05
rs4554078	rs4974829	chr4:9571976	0.642839	0.934709	RP11-1396O13.13	ENSG00000219492.4	Thyroid	C=0.968	T=0.032	-0.525244	8.72094e-05
rs4554078	rs4974868	chr4:9572178	0.619311	0.932603	RP11-1396O13.13	ENSG00000219492.4	Thyroid	G=0.969	A=0.031	-0.525244	8.72094e-05
rs4554078	rs4974828	chr4:9572320	0.619311	0.932603	RP11-1396O13.13	ENSG00000219492.4	Thyroid	A=0.969	G=0.031	-0.525244	8.72094e-05
rs4554078	rs11729940	chr4:9574743	0.619311	0.932603	RP11-1396O13.13	ENSG00000219492.4	Thyroid	G=0.969	A=0.031	-0.525244	8.72094e-05
rs4554078	rs188525933	chr4:9575159	0.619311	0.932603	RP11-1396O13.13	ENSG00000219492.4	Thyroid	G=0.969	A=0.031	-0.525244	8.72094e-05
rs4554078	rs140501910	chr4:9578396	0.619311	0.932603	RP11-1396O13.13	ENSG00000219492.4	Thyroid	T=0.969	C=0.031	-0.525244	8.72094e-05
rs4554078	rs28729250	chr4:9584227	0.619311	0.932603	RP11-1396O13.13	ENSG00000219492.4	Thyroid	G=0.969	A=0.031	-0.525244	8.72094e-05
rs4554078	rs35528248	chr4:9584355	0.619311	0.932603	RP11-1396O13.13	ENSG00000219492.4	Thyroid	TG=0.969	T=0.031	-0.525244	8.72094e-05
rs4554078	rs7658268	chr4:9731348	0.907707	0.975655	UNC93B7	ENSG00000251624.1	Thyroid	A=0.045	C=0.955	0.384074	8.72136e-05
rs4554078	rs7664572	chr4:9808709	0.677489	0.86607	OR7E83P	ENSG00000249866.1	Thyroid	T=0.039	C=0.961	0.381838	8.8604e-05
rs11511253	rs12775411	chr10:39023739	0.95526	0.993391	ZNF37A	ENSG00000075407.18	Thyroid	G=0.809	A=0.191	0.142201	8.97475e-05
rs11511253	rs10870454	chr10:38934158	0.684639	1	ZNF33A	ENSG00000189180.15	Thyroid	G=0.865	A=0.135	-0.129148	9.14861e-05
rs4554078	rs6834697	chr4:9756914	0.771813	0.878529	UNC93B7	ENSG00000251624.1	Thyroid	A=0.043	G=0.957	0.396435	9.26289e-05
rs11511253	rs12357347	chr10:39003108	0.683968	0.991099	ZNF37A	ENSG00000075407.18	Thyroid	G=0.863	A=0.137	0.160403	9.49206e-05
rs11511253	rs12778402	chr10:38895600	0.606721	0.899728	ZNF33A	ENSG00000189180.15	Thyroid	G=0.854	T=0.146	-0.114025	9.64052e-05
rs11511253	rs12772894	chr10:38897644	0.606721	0.899728	ZNF33A	ENSG00000189180.15	Thyroid	C=0.854	A=0.146	-0.114025	9.64052e-05
rs11511253	rs35300351	chr10:38902240	0.606721	0.899728	ZNF33A	ENSG00000189180.15	Thyroid	C=0.854	G=0.146	-0.114025	9.64052e-05
rs11511253	rs149200693	chr10:39019166	0.961177	0.986831	ZNF37A	ENSG00000075407.18	Thyroid	G=0.812	C=0.188	0.145061	9.90068e-05
rs11511253	rs372035840	chr10:39019388	0.961177	0.986831	ZNF37A	ENSG00000075407.18	Thyroid	AC=0.812	A=0.188	0.145061	9.90068e-05
rs11511253	rs10870371	chr10:39033545	0.961177	0.986831	ZNF37A	ENSG00000075407.18	Thyroid	G=0.812	A=0.188	0.145061	9.90068e-05
rs4554078	rs2867388	chr4:9796495	0.700968	0.869418	OR7E83P	ENSG00000249866.1	Thyroid	C=0.04	G=0.96	0.35658	9.96412e-05
rs4554078	rs9291589	chr4:9633410	0.761289	0.943532	UNC93B7	ENSG00000251624.1	Thyroid	C=0.037	G=0.963	0.384183	0.000100141
rs4554078	rs6836184	chr4:9633711	0.761289	0.943532	UNC93B7	ENSG00000251624.1	Thyroid	A=0.037	C=0.963	0.384183	0.000100141
rs4554078	rs6856161	chr4:9633826	0.761289	0.943532	UNC93B7	ENSG00000251624.1	Thyroid	G=0.037	A=0.963	0.384183	0.000100141
rs4554078	rs6837618	chr4:9634403	0.761289	0.943532	UNC93B7	ENSG00000251624.1	Thyroid	A=0.037	G=0.963	0.384183	0.000100141
rs4554078	rs6843869	chr4:9634451	0.761289	0.943532	UNC93B7	ENSG00000251624.1	Thyroid	T=0.037	C=0.963	0.384183	0.000100141
rs4554078	rs59114318	chr4:9634777	0.761289	0.943532	UNC93B7	ENSG00000251624.1	Thyroid	A=0.037	G=0.963	0.384183	0.000100141
rs4554078	rs59245820	chr4:9634816	0.761289	0.943532	UNC93B7	ENSG00000251624.1	Thyroid	G=0.037	A=0.963	0.384183	0.000100141
rs4554078	rs10011580	chr4:9634989	0.761289	0.943532	UNC93B7	ENSG00000251624.1	Thyroid	A=0.037	G=0.963	0.384183	0.000100141
rs4554078	rs6813740	chr4:9635102	0.761289	0.943532	UNC93B7	ENSG00000251624.1	Thyroid	T=0.037	A=0.963	0.384183	0.000100141
rs4554078	rs72495113	chr4:9635607	0.761289	0.943532	UNC93B7	ENSG00000251624.1	Thyroid	TTG=0.037	T=0.963	0.384183	0.000100141
rs4554078	rs11727601	chr4:9637799	0.761289	0.943532	UNC93B7	ENSG00000251624.1	Thyroid	G=0.037	C=0.963	0.384183	0.000100141
rs4554078	rs56653599	chr4:9642038	0.761289	0.943532	UNC93B7	ENSG00000251624.1	Thyroid	T=0.037	C=0.963	0.384183	0.000100141
rs11511253	rs2474562	chr10:38520974	0.672328	0.990968	ZNF33A	ENSG00000189180.15	Thyroid	T=0.865	G=0.135	-0.12181	0.000102624
rs4554078	rs2867387	chr4:9795786	0.700968	0.869418	OR7E83P	ENSG00000249866.1	Thyroid	G=0.04	T=0.96	0.349089	0.000104584
rs11511253	rs3970136	chr10:38875947	0.891125	0.993301	ZNF33A	ENSG00000189180.15	Thyroid	T=0.798	C=0.202	-0.101794	0.000104927
rs11511253	rs11146675	chr10:38886312	0.891125	0.993301	ZNF33A	ENSG00000189180.15	Thyroid	G=0.798	T=0.202	-0.101794	0.000104927
rs11511253	rs200474745	chr10:38808585	0.974046	0.993415	ZNF33A	ENSG00000189180.15	Thyroid	CGAATGGAATG=0.812	C=0.188	-0.10661	0.000107437
rs4554078	rs2037313	chr4:9724711	0.887004	0.97563	UNC93B7	ENSG00000251624.1	Thyroid	T=0.046	C=0.954	0.375475	0.000110006
rs11511253	rs10870381	chr10:39058671	0.659207	0.964905	ZNF37A	ENSG00000075407.18	Thyroid	C=0.861	T=0.139	0.155105	0.000110098
rs11511253	rs11592779	chr10:38890975	0.872669	0.979927	ZNF33A	ENSG00000189180.15	Thyroid	C=0.799	T=0.201	-0.0999457	0.00011032
rs11511253	rs7923903	chr10:38896261	0.879145	0.986601	ZNF33A	ENSG00000189180.15	Thyroid	G=0.798	A=0.202	-0.0999457	0.00011032
rs11511253	rs7896006	chr10:38896410	0.879145	0.986601	ZNF33A	ENSG00000189180.15	Thyroid	C=0.798	T=0.202	-0.0999457	0.00011032
rs11511253	rs7896545	chr10:38896746	0.879145	0.986601	ZNF33A	ENSG00000189180.15	Thyroid	C=0.798	T=0.202	-0.0999457	0.00011032
rs11511253	rs7076099	chr10:38897916	0.879145	0.986601	ZNF33A	ENSG00000189180.15	Thyroid	G=0.798	A=0.202	-0.0999457	0.00011032
rs11511253	rs12357347	chr10:39003108	0.683968	0.991099	RP11-291L22.9	ENSG00000276805.2	Thyroid	G=0.863	A=0.137	0.2155	0.000110938
rs4554078	rs7685974	chr4:9745082	0.791237	0.900509	UNC93B7	ENSG00000251624.1	Thyroid	T=0.042	G=0.958	0.411447	0.000112609
rs11511253	rs200220357	chr10:38779655	0.993439	1	ZNF33A	ENSG00000189180.15	Thyroid	C=0.815	T=0.185	-0.106473	0.000112873
rs11511253	rs7095128	chr10:38784099	0.993439	1	ZNF33A	ENSG00000189180.15	Thyroid	G=0.815	C=0.185	-0.106473	0.000112873
rs11511253	rs4881618	chr10:38955198	0.993466	1	ZNF37A	ENSG00000075407.18	Thyroid	G=0.813	T=0.187	0.142011	0.000114265
rs4554078	rs56304929	chr4:9755616	0.771813	0.878529	UNC93B7	ENSG00000251624.1	Thyroid	ACAG=0.043	A=0.957	0.401778	0.000115182
rs11511253	rs12571507	chr10:38634334	0.936072	0.980198	ZNF37A	ENSG00000075407.18	Thyroid	C=0.81	T=0.19	0.140089	0.000117617
rs4554078	rs1850735	chr4:9752592	0.791237	0.900509	UNC93B7	ENSG00000251624.1	Thyroid	T=0.042	G=0.958	0.403968	0.000118829
rs4554078	rs1850734	chr4:9752741	0.791237	0.900509	UNC93B7	ENSG00000251624.1	Thyroid	G=0.042	A=0.958	0.403968	0.000118829
rs11511253	rs2505217	chr10:38483403	0.665927	0.982068	SEPT7P9	ENSG00000120555.13	Thyroid	T=0.864	C=0.136	0.265736	0.000119098
rs11511253	rs2489495	chr10:38502333	0.672328	0.990968	SEPT7P9	ENSG00000120555.13	Thyroid	C=0.865	T=0.135	0.265736	0.000119098
rs11511253	rs367919155	chr10:38963306	0.993439	1	ZNF33A	ENSG00000189180.15	Thyroid	G=0.815	C=0.185	-0.105215	0.000121928
rs11511253	rs11595308	chr10:38995349	1	1	ZNF33A	ENSG00000189180.15	Thyroid	C=0.814	A=0.186	-0.105215	0.000121928
rs11511253	rs11146621	chr10:38996313	0.993466	1	ZNF33A	ENSG00000189180.15	Thyroid	G=0.813	A=0.187	-0.105215	0.000121928
rs11511253	rs2310211	chr10:39011152	0.993466	1	ZNF33A	ENSG00000189180.15	Thyroid	G=0.813	A=0.187	-0.105215	0.000121928
rs11511253	rs200911607	chr10:38870340	0.629621	0.909318	ZNF33A	ENSG00000189180.15	Thyroid	G=0.852	A=0.148	-0.112166	0.000122955
rs11511253	rs113817255	chr10:38875250	0.678141	0.991034	ZNF33A	ENSG00000189180.15	Thyroid	G=0.864	A=0.136	-0.112166	0.000122955
rs11511253	rs142118560	chr10:38907168	0.618257	0.901074	ZNF33A	ENSG00000189180.15	Thyroid	TAA=0.852	T=0.148	-0.112166	0.000122955
rs11511253	rs12358852	chr10:38598955	0.678825	1	ZNF37A	ENSG00000075407.18	Thyroid	T=0.866	G=0.134	0.157315	0.000126955
rs11511253	rs10827861	chr10:38608684	0.678825	1	ZNF37A	ENSG00000075407.18	Thyroid	T=0.866	A=0.134	0.157315	0.000126955
rs11511253	rs11146869	chr10:38916526	0.993439	1	ZNF33A	ENSG00000189180.15	Thyroid	A=0.815	G=0.185	-0.105824	0.000128045
rs11511253	rs61839284	chr10:38943996	0.993439	1	ZNF33A	ENSG00000189180.15	Thyroid	A=0.815	C=0.185	-0.105824	0.000128045
rs11511253	rs34019437	chr10:38966185	0.993439	1	ZNF33A	ENSG00000189180.15	Thyroid	C=0.815	T=0.185	-0.105824	0.000128045
rs11511253	rs4326715	chr10:38996898	0.993466	1	ZNF33A	ENSG00000189180.15	Thyroid	A=0.813	G=0.187	-0.105824	0.000128045
rs11511253	rs2310210	chr10:39011521	0.980362	0.993396	ZNF33A	ENSG00000189180.15	Thyroid	G=0.815	A=0.185	-0.105824	0.000128045
rs11511253	rs111563184	chr10:38541284	0.891243	0.947169	ZNF37A	ENSG00000075407.18	Thyroid	G=0.815	GC=0.185	0.139243	0.000129013
rs11511253	rs11011538	chr10:38620733	0.678825	1	ZNF37A	ENSG00000075407.18	Thyroid	G=0.866	T=0.134	0.157334	0.000129326
rs4554078	rs62409891	chr4:9643131	0.761289	0.943532	UNC93B7	ENSG00000251624.1	Thyroid	C=0.037	T=0.963	0.377318	0.00013067
rs11511253	rs61839915	chr10:38541367	0.980362	0.993396	ZNF37A	ENSG00000075407.18	Thyroid	C=0.815	T=0.185	0.141112	0.000131965
rs11511253	rs4881586	chr10:38893471	0.86621	0.973269	ZNF33A	ENSG00000189180.15	Thyroid	C=0.8	T=0.2	-0.0992004	0.000133047
rs11511253	rs35674400	chr10:38633660	0.678825	1	ZNF33A	ENSG00000189180.15	Thyroid	A=0.866	C=0.134	-0.119553	0.000133488
rs11511253	rs66707004	chr10:38683906	0.678825	1	ZNF33A	ENSG00000189180.15	Thyroid	T=0.866	A=0.134	-0.119553	0.000133488
rs11511253	rs11492514	chr10:38744503	0.678825	1	ZNF33A	ENSG00000189180.15	Thyroid	G=0.866	A=0.134	-0.119553	0.000133488
rs11511253	rs201467269	chr10:38758753	0.678825	1	ZNF33A	ENSG00000189180.15	Thyroid	G=0.866	A=0.134	-0.119553	0.000133488
rs11511253	rs61839531	chr10:38767876	0.678825	1	ZNF33A	ENSG00000189180.15	Thyroid	G=0.866	A=0.134	-0.119553	0.000133488
rs11511253	rs4881620	chr10:38964074	0.678825	1	ZNF33A	ENSG00000189180.15	Thyroid	C=0.866	T=0.134	-0.119553	0.000133488
rs11511253	rs11146605	chr10:38982327	0.678825	1	ZNF33A	ENSG00000189180.15	Thyroid	C=0.866	T=0.134	-0.119553	0.000133488
rs11511253	rs2180899	chr10:38899250	0.728744	1	ZNF33A	ENSG00000189180.15	Thyroid	G=0.761	A=0.239	-0.0957085	0.000133546
rs11511253	rs200235878	chr10:38798945	0.618043	0.908084	RP11-291L22.9	ENSG00000276805.2	Thyroid	T=0.854	C=0.146	0.201648	0.000133833
rs11511253	rs35949805	chr10:38874974	0.896667	0.993309	ZNF33A	ENSG00000189180.15	Thyroid	G=0.799	A=0.201	-0.101617	0.000133917
rs11511253	rs11597330	chr10:39008919	0.974276	1	ZNF33A	ENSG00000189180.15	Thyroid	C=0.81	T=0.19	-0.104608	0.000134022
rs11511253	rs11598237	chr10:38674609	0.684639	1	ZNF33A	ENSG00000189180.15	Thyroid	C=0.865	T=0.135	-0.117238	0.000134351
rs11511253	rs7905850	chr10:38677501	0.684639	1	ZNF33A	ENSG00000189180.15	Thyroid	T=0.865	A=0.135	-0.117238	0.000134351
rs11511253	rs116385183	chr10:38696120	0.684639	1	ZNF33A	ENSG00000189180.15	Thyroid	G=0.865	A=0.135	-0.117238	0.000134351
rs11511253	rs11523362	chr10:38724150	0.690467	1	ZNF33A	ENSG00000189180.15	Thyroid	C=0.864	T=0.136	-0.117238	0.000134351
rs11511253	rs113246148	chr10:38908802	0.683968	0.991099	ZNF33A	ENSG00000189180.15	Thyroid	G=0.863	A=0.137	-0.117238	0.000134351
rs11511253	rs11146601	chr10:38978680	0.684639	1	ZNF33A	ENSG00000189180.15	Thyroid	C=0.865	T=0.135	-0.117238	0.000134351
rs11511253	rs11492601	chr10:38996576	0.683968	0.991099	ZNF33A	ENSG00000189180.15	Thyroid	C=0.863	T=0.137	-0.117238	0.000134351
rs11511253	rs59505605	chr10:39002459	0.683968	0.991099	ZNF33A	ENSG00000189180.15	Thyroid	A=0.863	C=0.137	-0.117238	0.000134351
rs11511253	rs7087510	chr10:38800335	0.891125	0.993301	ZNF33A	ENSG00000189180.15	Thyroid	G=0.798	A=0.202	-0.0986802	0.000134565
rs11511253	rs138310998	chr10:38870781	0.891125	0.993301	ZNF33A	ENSG00000189180.15	Thyroid	G=0.798	A=0.202	-0.0986802	0.000134565
rs11511253	rs4070543	chr10:38876101	0.891125	0.993301	ZNF33A	ENSG00000189180.15	Thyroid	G=0.798	A=0.202	-0.0986802	0.000134565
rs11511253	rs12570560	chr10:38878637	0.891125	0.993301	ZNF33A	ENSG00000189180.15	Thyroid	C=0.798	G=0.202	-0.0986802	0.000134565
rs11511253	rs12571329	chr10:38878810	0.891125	0.993301	ZNF33A	ENSG00000189180.15	Thyroid	G=0.798	A=0.202	-0.0986802	0.000134565
rs11511253	rs7069025	chr10:38884430	0.891125	0.993301	ZNF33A	ENSG00000189180.15	Thyroid	G=0.798	A=0.202	-0.0986802	0.000134565
rs11511253	rs12770432	chr10:38885725	0.891125	0.993301	ZNF33A	ENSG00000189180.15	Thyroid	G=0.798	A=0.202	-0.0986802	0.000134565
rs11511253	rs74798172	chr10:38894004	0.879145	0.986601	ZNF33A	ENSG00000189180.15	Thyroid	C=0.798	G=0.202	-0.101354	0.000135886
rs4554078	rs4974865	chr4:9587937	0.619311	0.932603	RP11-1396O13.13	ENSG00000219492.4	Thyroid	G=0.969	A=0.031	-0.523856	0.000136446
rs11511253	rs36072007	chr10:39114566	0.961177	0.986831	ZNF37A	ENSG00000075407.18	Thyroid	T=0.812	TA=0.188	0.141392	0.000137377
rs11511253	rs10870432	chr10:39128007	0.954916	0.986815	ZNF37A	ENSG00000075407.18	Thyroid	G=0.811	A=0.189	0.141392	0.000137377
rs11511253	rs17423024	chr10:38539751	0.672328	0.990968	ZNF37A	ENSG00000075407.18	Thyroid	C=0.865	T=0.135	0.156729	0.000137439
rs11511253	rs71494839	chr10:38553415	0.666528	0.990901	ZNF37A	ENSG00000075407.18	Thyroid	C=0.866	G=0.134	0.156729	0.000137439
rs11511253	rs11011508	chr10:38555240	0.672328	0.990968	ZNF37A	ENSG00000075407.18	Thyroid	G=0.865	A=0.135	0.156729	0.000137439
rs11511253	rs3878072	chr10:39008776	0.678141	0.991034	SEPT7P9	ENSG00000120555.13	Thyroid	A=0.864	G=0.136	0.270597	0.000137862
rs4554078	rs10013760	chr4:9732325	0.907707	0.975655	UNC93B7	ENSG00000251624.1	Thyroid	C=0.045	G=0.955	0.372455	0.00013907
rs4554078	rs10004806	chr4:9732326	0.907707	0.975655	UNC93B7	ENSG00000251624.1	Thyroid	G=0.045	T=0.955	0.372455	0.00013907
rs11511253	rs2474562	chr10:38520974	0.672328	0.990968	ZNF37A	ENSG00000075407.18	Thyroid	T=0.865	G=0.135	0.159361	0.000139174
rs11511253	rs7070930	chr10:38808985	0.986895	1	ZNF33A	ENSG00000189180.15	Thyroid	G=0.816	C=0.184	-0.10582	0.00014124
rs11511253	rs80081575	chr10:38809368	0.986895	1	ZNF33A	ENSG00000189180.15	Thyroid	G=0.816	A=0.184	-0.10582	0.00014124
rs11511253	rs7076118	chr10:38810506	0.986895	1	ZNF33A	ENSG00000189180.15	Thyroid	C=0.816	A=0.184	-0.105496	0.000142663
rs11511253	rs10870381	chr10:39058671	0.659207	0.964905	ZNF33A	ENSG00000189180.15	Thyroid	C=0.861	T=0.139	-0.11441	0.000142934
rs11511253	rs3928516	chr10:39008797	0.993466	1	ZNF33A	ENSG00000189180.15	Thyroid	G=0.813	T=0.187	-0.103474	0.000145326
rs11511253	rs11011558	chr10:38700625	0.993439	1	ZNF33A	ENSG00000189180.15	Thyroid	G=0.815	A=0.185	-0.103584	0.000147205
rs11511253	rs11146699	chr10:39061320	0.967718	0.993407	ZNF37A	ENSG00000075407.18	Thyroid	G=0.811	A=0.189	0.139483	0.000149836
rs4554078	rs1850744	chr4:9790712	0.700968	0.869418	UNC93B7	ENSG00000251624.1	Thyroid	T=0.04	C=0.96	0.39131	0.000150567
rs11511253	rs2085431	chr10:39041136	0.653401	0.964652	ZNF33A	ENSG00000189180.15	Thyroid	G=0.862	A=0.138	-0.121012	0.000152032
rs11511253	rs11812823	chr10:38685156	0.986895	1	ZNF33A	ENSG00000189180.15	Thyroid	T=0.816	C=0.184	-0.105638	0.000156632
rs11511253	rs112309001	chr10:38713388	0.986895	1	ZNF33A	ENSG00000189180.15	Thyroid	AG=0.816	A=0.184	-0.105638	0.000156632
rs11511253	rs2012084	chr10:38741727	0.973898	0.986863	ZNF33A	ENSG00000189180.15	Thyroid	T=0.814	C=0.186	-0.105638	0.000156632
rs11511253	rs35747454	chr10:38744080	0.986895	1	ZNF33A	ENSG00000189180.15	Thyroid	G=0.816	T=0.184	-0.105638	0.000156632
rs11511253	rs12354584	chr10:38758159	0.986895	1	ZNF33A	ENSG00000189180.15	Thyroid	G=0.816	T=0.184	-0.105638	0.000156632
rs11511253	rs11511148	chr10:38761007	0.986895	1	ZNF33A	ENSG00000189180.15	Thyroid	C=0.816	T=0.184	-0.105638	0.000156632
rs11511253	rs11011567	chr10:38773015	0.986895	1	ZNF33A	ENSG00000189180.15	Thyroid	A=0.816	G=0.184	-0.105638	0.000156632
rs11511253	rs28413086	chr10:38802626	0.986895	1	ZNF33A	ENSG00000189180.15	Thyroid	T=0.816	G=0.184	-0.105638	0.000156632
rs11511253	rs35451472	chr10:38805760	0.986895	1	ZNF33A	ENSG00000189180.15	Thyroid	C=0.816	T=0.184	-0.105638	0.000156632
rs11511253	rs138735631	chr10:38716258	0.684639	1	SEPT7P9	ENSG00000120555.13	Thyroid	CAG=0.865	C=0.135	0.260352	0.000158018
rs11511253	rs61839533	chr10:38771993	0.684639	1	SEPT7P9	ENSG00000120555.13	Thyroid	C=0.865	A=0.135	0.260352	0.000158018
rs11511253	rs80054287	chr10:38776136	0.684639	1	SEPT7P9	ENSG00000120555.13	Thyroid	C=0.865	T=0.135	0.260352	0.000158018
rs11511253	rs201797049	chr10:38779695	0.684639	1	SEPT7P9	ENSG00000120555.13	Thyroid	G=0.865	A=0.135	0.260352	0.000158018
rs11511253	rs11511253	chr10:38973500	1	1	ZNF33A	ENSG00000189180.15	Thyroid	G=0.814	A=0.186	-0.104047	0.00016046
rs11511253	rs2180899	chr10:38899250	0.728744	1	ZNF25	ENSG00000175395.15	Thyroid	G=0.761	A=0.239	0.105779	0.000161842
rs11511253	rs61840321	chr10:39063489	0.659207	0.964905	ZNF33A	ENSG00000189180.15	Thyroid	C=0.861	T=0.139	-0.120605	0.000163206
rs11511253	rs12357347	chr10:39003108	0.683968	0.991099	SEPT7P9	ENSG00000120555.13	Thyroid	G=0.863	A=0.137	0.265578	0.000163652
rs11511253	rs3878072	chr10:39008776	0.678141	0.991034	ZNF33A	ENSG00000189180.15	Thyroid	A=0.864	G=0.136	-0.117009	0.000165855
rs4554078	rs55988830	chr4:9588757	0.619273	0.817186	RP11-1396O13.13	ENSG00000219492.4	Thyroid	T=0.96	C=0.04	-0.481547	0.000166978
rs4554078	rs55916508	chr4:9589334	0.713748	0.940306	RP11-1396O13.13	ENSG00000219492.4	Thyroid	C=0.965	A=0.035	-0.481547	0.000166978
rs11511253	rs61839915	chr10:38541367	0.980362	0.993396	ZNF33A	ENSG00000189180.15	Thyroid	C=0.815	T=0.185	-0.104217	0.000167153
rs11511253	rs2474562	chr10:38520974	0.672328	0.990968	SEPT7P9	ENSG00000120555.13	Thyroid	T=0.865	G=0.135	0.269393	0.000171655
rs4554078	rs2076907	chr4:9783428	0.771813	0.878529	UNC93B7	ENSG00000251624.1	Thyroid	G=0.043	C=0.957	0.374868	0.000172514
rs4554078	rs3973946	chr4:9774688	0.771813	0.878529	UNC93B7	ENSG00000251624.1	Thyroid	G=0.043	C=0.957	0.388527	0.000176067
rs11511253	rs12775030	chr10:38802672	0.993439	1	ZNF33A	ENSG00000189180.15	Thyroid	C=0.815	T=0.185	-0.102807	0.000176074
rs4554078	rs142443233	chr4:9605502	0.735977	0.969275	RP11-1396O13.13	ENSG00000219492.4	Thyroid	C=0.966	T=0.034	-0.483143	0.000176203
rs11511253	rs61840410	chr10:38880697	0.891125	0.993301	ZNF33A	ENSG00000189180.15	Thyroid	C=0.798	T=0.202	-0.0974816	0.000177346
rs11511253	rs2310280	chr10:38915964	0.986895	1	ZNF33A	ENSG00000189180.15	Thyroid	A=0.816	G=0.184	-0.104946	0.000177866
rs11511253	rs11146877	chr10:38922878	0.986895	1	ZNF33A	ENSG00000189180.15	Thyroid	C=0.816	T=0.184	-0.104946	0.000177866
rs11511253	rs34873071	chr10:38937396	0.986895	1	ZNF33A	ENSG00000189180.15	Thyroid	G=0.816	T=0.184	-0.104946	0.000177866
rs11511253	rs58673518	chr10:38942985	0.986895	1	ZNF33A	ENSG00000189180.15	Thyroid	G=0.816	T=0.184	-0.104946	0.000177866
rs11511253	rs2085430	chr10:38956104	0.993439	1	ZNF33A	ENSG00000189180.15	Thyroid	C=0.815	G=0.185	-0.104946	0.000177866
rs11511253	rs10870459	chr10:38965824	0.986895	1	ZNF33A	ENSG00000189180.15	Thyroid	A=0.816	G=0.184	-0.104946	0.000177866
rs11511253	rs182246855	chr10:38998421	0.973833	0.99336	ZNF33A	ENSG00000189180.15	Thyroid	G=0.816	A=0.184	-0.104946	0.000177866
rs11511253	rs12359136	chr10:39003326	0.986906	0.993431	ZNF33A	ENSG00000189180.15	Thyroid	A=0.814	T=0.186	-0.104946	0.000177866
rs11511253	rs11146640	chr10:39011659	0.993439	1	ZNF33A	ENSG00000189180.15	Thyroid	G=0.815	A=0.185	-0.104946	0.000177866
rs11511253	rs61840321	chr10:39063489	0.659207	0.964905	ZNF37A	ENSG00000075407.18	Thyroid	C=0.861	T=0.139	0.159896	0.000178359
rs11511253	rs9794215	chr10:38733027	0.967718	0.993407	ZNF33A	ENSG00000189180.15	Thyroid	C=0.811	T=0.189	-0.104993	0.000179168
rs11511253	rs144280981	chr10:38670613	0.986906	0.993431	ZNF33A	ENSG00000189180.15	Thyroid	C=0.814	T=0.186	-0.102698	0.000179445
rs11511253	rs7093896	chr10:38671532	0.993439	1	ZNF33A	ENSG00000189180.15	Thyroid	A=0.815	T=0.185	-0.102698	0.000179445
rs11511253	rs3087759	chr10:38672144	0.993439	1	ZNF33A	ENSG00000189180.15	Thyroid	A=0.815	C=0.185	-0.102698	0.000179445
rs11511253	rs4934946	chr10:38679281	0.993439	1	ZNF33A	ENSG00000189180.15	Thyroid	T=0.815	C=0.185	-0.102698	0.000179445
rs11511253	rs11011555	chr10:38681866	0.993439	1	ZNF33A	ENSG00000189180.15	Thyroid	T=0.815	C=0.185	-0.102698	0.000179445
rs11511253	rs61837224	chr10:38701900	0.993439	1	ZNF33A	ENSG00000189180.15	Thyroid	G=0.815	C=0.185	-0.102698	0.000179445
rs11511253	rs117398853	chr10:38704378	0.993439	1	ZNF33A	ENSG00000189180.15	Thyroid	C=0.815	G=0.185	-0.102698	0.000179445
rs11511253	rs9663128	chr10:38717802	0.993439	1	ZNF33A	ENSG00000189180.15	Thyroid	C=0.815	G=0.185	-0.102698	0.000179445
rs11511253	rs7088208	chr10:38731609	0.986906	0.993431	ZNF33A	ENSG00000189180.15	Thyroid	T=0.814	C=0.186	-0.102698	0.000179445
rs11511253	rs117840800	chr10:38733920	0.993439	1	ZNF33A	ENSG00000189180.15	Thyroid	A=0.815	G=0.185	-0.102698	0.000179445
rs11511253	rs74890899	chr10:38740050	0.986895	1	ZNF33A	ENSG00000189180.15	Thyroid	C=0.816	T=0.184	-0.102698	0.000179445
rs11511253	rs1810634	chr10:38741861	0.993439	1	ZNF33A	ENSG00000189180.15	Thyroid	A=0.815	G=0.185	-0.102698	0.000179445
rs11511253	rs9664768	chr10:38748043	0.993439	1	ZNF33A	ENSG00000189180.15	Thyroid	G=0.815	A=0.185	-0.102698	0.000179445
rs11511253	rs72639568	chr10:38760420	0.993439	1	ZNF33A	ENSG00000189180.15	Thyroid	G=0.815	A=0.185	-0.102698	0.000179445
rs11511253	rs77114817	chr10:38762423	0.986895	1	ZNF33A	ENSG00000189180.15	Thyroid	T=0.816	C=0.184	-0.102698	0.000179445
rs11511253	rs11492515	chr10:38762753	0.993439	1	ZNF33A	ENSG00000189180.15	Thyroid	C=0.815	T=0.185	-0.102698	0.000179445
rs11511253	rs11492459	chr10:38765259	0.993439	1	ZNF33A	ENSG00000189180.15	Thyroid	T=0.815	C=0.185	-0.102698	0.000179445
rs11511253	rs200253039	chr10:38779710	0.993439	1	ZNF33A	ENSG00000189180.15	Thyroid	C=0.815	T=0.185	-0.102698	0.000179445
rs11511253	rs7084618	chr10:38781701	0.993439	1	ZNF33A	ENSG00000189180.15	Thyroid	A=0.815	T=0.185	-0.102698	0.000179445
rs11511253	rs7095113	chr10:38784074	0.993439	1	ZNF33A	ENSG00000189180.15	Thyroid	G=0.815	A=0.185	-0.102698	0.000179445
rs11511253	rs148773254	chr10:38785136	0.993439	1	ZNF33A	ENSG00000189180.15	Thyroid	C=0.815	T=0.185	-0.102698	0.000179445
rs11511253	rs4623823	chr10:38913276	0.993439	1	ZNF33A	ENSG00000189180.15	Thyroid	C=0.815	T=0.185	-0.102698	0.000179445
rs11511253	rs35712971	chr10:38937578	0.993439	1	ZNF33A	ENSG00000189180.15	Thyroid	A=0.815	T=0.185	-0.102698	0.000179445
rs11511253	rs11146894	chr10:38943032	0.986895	1	ZNF33A	ENSG00000189180.15	Thyroid	G=0.816	A=0.184	-0.102698	0.000179445
rs11511253	rs4572067	chr10:38950625	0.993439	1	ZNF33A	ENSG00000189180.15	Thyroid	G=0.815	T=0.185	-0.102698	0.000179445
rs11511253	rs11146911	chr10:38968284	1	1	ZNF33A	ENSG00000189180.15	Thyroid	C=0.814	A=0.186	-0.102698	0.000179445
rs11511253	rs61837257	chr10:38711591	0.993439	1	ZNF33A	ENSG00000189180.15	Thyroid	C=0.815	G=0.185	-0.103229	0.00017947
rs11511253	rs71500456	chr10:39031056	0.967718	0.993407	ZNF33A	ENSG00000189180.15	Thyroid	C=0.811	T=0.189	-0.108278	0.000181183
rs11511253	rs61840410	chr10:38880697	0.891125	0.993301	ZNF37A	ENSG00000075407.18	Thyroid	C=0.798	T=0.202	0.129783	0.000181783
rs11511253	rs111392735	chr10:39117770	0.659207	0.964905	ZNF37A	ENSG00000075407.18	Thyroid	C=0.861	T=0.139	0.151656	0.000182951
rs11511253	rs7087510	chr10:38800335	0.891125	0.993301	ZNF37A	ENSG00000075407.18	Thyroid	G=0.798	A=0.202	0.128962	0.000183629
rs11511253	rs138310998	chr10:38870781	0.891125	0.993301	ZNF37A	ENSG00000075407.18	Thyroid	G=0.798	A=0.202	0.128962	0.000183629
rs11511253	rs4070543	chr10:38876101	0.891125	0.993301	ZNF37A	ENSG00000075407.18	Thyroid	G=0.798	A=0.202	0.128962	0.000183629
rs11511253	rs12570560	chr10:38878637	0.891125	0.993301	ZNF37A	ENSG00000075407.18	Thyroid	C=0.798	G=0.202	0.128962	0.000183629
rs11511253	rs12571329	chr10:38878810	0.891125	0.993301	ZNF37A	ENSG00000075407.18	Thyroid	G=0.798	A=0.202	0.128962	0.000183629
rs11511253	rs7069025	chr10:38884430	0.891125	0.993301	ZNF37A	ENSG00000075407.18	Thyroid	G=0.798	A=0.202	0.128962	0.000183629
rs11511253	rs12770432	chr10:38885725	0.891125	0.993301	ZNF37A	ENSG00000075407.18	Thyroid	G=0.798	A=0.202	0.128962	0.000183629
rs11511253	rs11146653	chr10:39031294	0.659207	0.964905	ZNF37A	ENSG00000075407.18	Thyroid	C=0.861	T=0.139	0.15249	0.000184189
rs11511253	rs12783930	chr10:39034128	0.659207	0.964905	ZNF37A	ENSG00000075407.18	Thyroid	C=0.861	T=0.139	0.15249	0.000184189
rs11511253	rs35322563	chr10:39035115	0.659207	0.964905	ZNF37A	ENSG00000075407.18	Thyroid	G=0.861	T=0.139	0.15249	0.000184189
rs11511253	rs11596538	chr10:39057602	0.659207	0.964905	ZNF37A	ENSG00000075407.18	Thyroid	C=0.861	A=0.139	0.15249	0.000184189
rs11511253	rs7079706	chr10:39060910	0.659207	0.964905	ZNF37A	ENSG00000075407.18	Thyroid	T=0.861	G=0.139	0.15249	0.000184189
rs11511253	rs7070320	chr10:39069777	0.659207	0.964905	ZNF37A	ENSG00000075407.18	Thyroid	T=0.861	A=0.139	0.15249	0.000184189
rs11511253	rs11146735	chr10:39088650	0.659207	0.964905	ZNF37A	ENSG00000075407.18	Thyroid	C=0.861	T=0.139	0.155206	0.000188242
rs11511253	rs4881618	chr10:38955198	0.993466	1	ZNF33A	ENSG00000189180.15	Thyroid	G=0.813	T=0.187	-0.102937	0.000193392
rs11511253	rs77578626	chr10:38749167	0.967718	0.993407	ZNF37A	ENSG00000075407.18	Thyroid	A=0.811	G=0.189	0.134182	0.000193717
rs11511253	rs4070286	chr10:38950547	0.684639	1	SEPT7P9	ENSG00000120555.13	Thyroid	C=0.865	G=0.135	0.257157	0.000197462
rs11511253	rs11146593	chr10:38969643	0.690467	1	SEPT7P9	ENSG00000120555.13	Thyroid	C=0.864	A=0.136	0.257157	0.000197462
rs11511253	rs11011546	chr10:38633016	0.986895	1	ZNF33A	ENSG00000189180.15	Thyroid	G=0.816	A=0.184	-0.102742	0.000197827
rs11511253	rs11146613	chr10:38986850	0.993439	1	ZNF33A	ENSG00000189180.15	Thyroid	C=0.815	T=0.185	-0.104827	0.000198921
rs11511253	rs7089593	chr10:38545593	0.980362	0.993396	ZNF33A	ENSG00000189180.15	Thyroid	A=0.815	G=0.185	-0.102955	0.000201018
rs11511253	rs7089975	chr10:38569998	0.980362	0.993396	ZNF33A	ENSG00000189180.15	Thyroid	A=0.815	G=0.185	-0.102955	0.000201018
rs11511253	rs4881586	chr10:38893471	0.86621	0.973269	ZNF37A	ENSG00000075407.18	Thyroid	C=0.8	T=0.2	0.128676	0.000203202
rs11511253	rs2085431	chr10:39041136	0.653401	0.964652	ZNF37A	ENSG00000075407.18	Thyroid	G=0.862	A=0.138	0.158158	0.000206269
rs11511253	rs79613030	chr10:38725589	0.993439	1	ZNF33A	ENSG00000189180.15	Thyroid	G=0.815	A=0.185	-0.101904	0.000207105
rs11511253	rs61839484	chr10:38745750	0.993439	1	ZNF33A	ENSG00000189180.15	Thyroid	G=0.815	A=0.185	-0.101904	0.000207105
rs11511253	rs10870362	chr10:38996170	0.993466	1	ZNF33A	ENSG00000189180.15	Thyroid	G=0.813	A=0.187	-0.103987	0.000208348
rs4554078	rs7680888	chr4:9736888	0.887004	0.97563	OR7E83P	ENSG00000249866.1	Thyroid	G=0.046	A=0.954	0.345138	0.000211347
rs11511253	rs35674400	chr10:38633660	0.678825	1	SEPT7P9	ENSG00000120555.13	Thyroid	A=0.866	C=0.134	0.264845	0.000214315
rs11511253	rs66707004	chr10:38683906	0.678825	1	SEPT7P9	ENSG00000120555.13	Thyroid	T=0.866	A=0.134	0.264845	0.000214315
rs11511253	rs11492514	chr10:38744503	0.678825	1	SEPT7P9	ENSG00000120555.13	Thyroid	G=0.866	A=0.134	0.264845	0.000214315
rs11511253	rs201467269	chr10:38758753	0.678825	1	SEPT7P9	ENSG00000120555.13	Thyroid	G=0.866	A=0.134	0.264845	0.000214315
rs11511253	rs61839531	chr10:38767876	0.678825	1	SEPT7P9	ENSG00000120555.13	Thyroid	G=0.866	A=0.134	0.264845	0.000214315
rs11511253	rs4881620	chr10:38964074	0.678825	1	SEPT7P9	ENSG00000120555.13	Thyroid	C=0.866	T=0.134	0.264845	0.000214315
rs11511253	rs11146605	chr10:38982327	0.678825	1	SEPT7P9	ENSG00000120555.13	Thyroid	C=0.866	T=0.134	0.264845	0.000214315
rs11511253	rs11146671	chr10:39040717	0.653401	0.964652	ZNF25	ENSG00000175395.15	Thyroid	C=0.862	T=0.138	0.145896	0.000214753
rs11511253	rs4088497	chr10:38988853	0.993466	1	ZNF33A	ENSG00000189180.15	Thyroid	T=0.813	C=0.187	-0.103214	0.000219967
rs11511253	rs11146646	chr10:39023368	0.659207	0.964905	ZNF37A	ENSG00000075407.18	Thyroid	C=0.861	T=0.139	0.150483	0.000230893
rs11511253	rs11146912	chr10:38968609	0.690467	1	SEPT7P9	ENSG00000120555.13	Thyroid	C=0.864	T=0.136	0.261143	0.000231224
rs11511253	rs11146607	chr10:38984039	0.690467	1	SEPT7P9	ENSG00000120555.13	Thyroid	T=0.864	A=0.136	0.261143	0.000231224
rs11511253	rs138735631	chr10:38716258	0.684639	1	RP11-291L22.9	ENSG00000276805.2	Thyroid	CAG=0.865	C=0.135	0.200802	0.000233381
rs11511253	rs61839533	chr10:38771993	0.684639	1	RP11-291L22.9	ENSG00000276805.2	Thyroid	C=0.865	A=0.135	0.200802	0.000233381
rs11511253	rs80054287	chr10:38776136	0.684639	1	RP11-291L22.9	ENSG00000276805.2	Thyroid	C=0.865	T=0.135	0.200802	0.000233381
rs11511253	rs201797049	chr10:38779695	0.684639	1	RP11-291L22.9	ENSG00000276805.2	Thyroid	G=0.865	A=0.135	0.200802	0.000233381
rs11511253	rs35348992	chr10:38734364	0.678825	1	SEPT7P9	ENSG00000120555.13	Thyroid	A=0.866	G=0.134	0.262861	0.000233398
rs11511253	rs12360034	chr10:39082704	0.653401	0.964652	ZNF37A	ENSG00000075407.18	Thyroid	C=0.862	A=0.138	0.153023	0.000237662
rs11511253	rs11146713	chr10:39067972	0.967718	0.993407	ZNF33A	ENSG00000189180.15	Thyroid	G=0.811	T=0.189	-0.100326	0.000238593
rs11511253	rs11592779	chr10:38890975	0.872669	0.979927	ZNF37A	ENSG00000075407.18	Thyroid	C=0.799	T=0.201	0.126612	0.00024205
rs11511253	rs7923903	chr10:38896261	0.879145	0.986601	ZNF37A	ENSG00000075407.18	Thyroid	G=0.798	A=0.202	0.126612	0.00024205
rs11511253	rs7896006	chr10:38896410	0.879145	0.986601	ZNF37A	ENSG00000075407.18	Thyroid	C=0.798	T=0.202	0.126612	0.00024205
rs11511253	rs7896545	chr10:38896746	0.879145	0.986601	ZNF37A	ENSG00000075407.18	Thyroid	C=0.798	T=0.202	0.126612	0.00024205
rs11511253	rs7076099	chr10:38897916	0.879145	0.986601	ZNF37A	ENSG00000075407.18	Thyroid	G=0.798	A=0.202	0.126612	0.00024205
rs11511253	rs2180800	chr10:38579233	0.980362	0.993396	ZNF33A	ENSG00000189180.15	Thyroid	C=0.815	T=0.185	-0.101429	0.000243002
rs11511253	rs11596501	chr10:38601415	0.986895	1	ZNF33A	ENSG00000189180.15	Thyroid	G=0.816	A=0.184	-0.101429	0.000243002
rs11511253	rs17423024	chr10:38539751	0.672328	0.990968	ZNF33A	ENSG00000189180.15	Thyroid	C=0.865	T=0.135	-0.112819	0.000254344
rs11511253	rs71494839	chr10:38553415	0.666528	0.990901	ZNF33A	ENSG00000189180.15	Thyroid	C=0.866	G=0.134	-0.112819	0.000254344
rs11511253	rs11011508	chr10:38555240	0.672328	0.990968	ZNF33A	ENSG00000189180.15	Thyroid	G=0.865	A=0.135	-0.112819	0.000254344
rs11511253	rs7092137	chr10:39099075	0.653075	0.956442	ZNF37A	ENSG00000075407.18	Thyroid	C=0.86	T=0.14	0.149409	0.000255886
rs11511253	rs76731518	chr10:39100310	0.659207	0.964905	ZNF37A	ENSG00000075407.18	Thyroid	C=0.861	T=0.139	0.149409	0.000255886
rs11511253	rs12765890	chr10:39105805	0.659207	0.964905	ZNF37A	ENSG00000075407.18	Thyroid	C=0.861	T=0.139	0.149409	0.000255886
rs11511253	rs12357736	chr10:39129806	0.653075	0.956442	ZNF37A	ENSG00000075407.18	Thyroid	T=0.86	A=0.14	0.149409	0.000255886
rs11511253	rs12778402	chr10:38895600	0.606721	0.899728	SEPT7P9	ENSG00000120555.13	Thyroid	G=0.854	T=0.146	0.244375	0.000258344
rs11511253	rs12772894	chr10:38897644	0.606721	0.899728	SEPT7P9	ENSG00000120555.13	Thyroid	C=0.854	A=0.146	0.244375	0.000258344
rs11511253	rs35300351	chr10:38902240	0.606721	0.899728	SEPT7P9	ENSG00000120555.13	Thyroid	C=0.854	G=0.146	0.244375	0.000258344
rs11511253	rs11146671	chr10:39040717	0.653401	0.964652	ZNF33A	ENSG00000189180.15	Thyroid	C=0.862	T=0.138	-0.128575	0.000263262
rs11511253	rs11146787	chr10:39122660	0.653075	0.956442	ZNF37A	ENSG00000075407.18	Thyroid	G=0.86	C=0.14	0.149836	0.000269058
rs11511253	rs3878072	chr10:39008776	0.678141	0.991034	RP11-291L22.9	ENSG00000276805.2	Thyroid	A=0.864	G=0.136	0.204663	0.000272714
rs11511253	rs11011542	chr10:38627289	0.980366	1	ZNF33A	ENSG00000189180.15	Thyroid	C=0.817	T=0.183	-0.101793	0.000273688
rs11511253	rs11011501	chr10:38550823	0.967321	0.993324	ZNF33A	ENSG00000189180.15	Thyroid	G=0.817	A=0.183	-0.102043	0.000277467
rs11511253	rs11011509	chr10:38555277	0.973833	0.99336	ZNF33A	ENSG00000189180.15	Thyroid	G=0.816	A=0.184	-0.102043	0.000277467
rs11511253	rs7100199	chr10:38556138	0.96737	0.986792	ZNF33A	ENSG00000189180.15	Thyroid	T=0.815	C=0.185	-0.102043	0.000277467
rs11511253	rs7068365	chr10:39108766	0.967718	0.993407	ZNF33A	ENSG00000189180.15	Thyroid	C=0.811	T=0.189	-0.098809	0.000283649
rs11511253	rs7074243	chr10:39108213	0.961456	0.993399	ZNF33A	ENSG00000189180.15	Thyroid	A=0.81	T=0.19	-0.0986319	0.000290342
rs11511253	rs11146768	chr10:39110232	0.967718	0.993407	ZNF33A	ENSG00000189180.15	Thyroid	C=0.811	T=0.189	-0.0986319	0.000290342
rs11511253	rs11814605	chr10:38949613	0.684639	1	SEPT7P9	ENSG00000120555.13	Thyroid	A=0.865	G=0.135	0.256453	0.00029393
rs11511253	rs12778402	chr10:38895600	0.606721	0.899728	RP11-291L22.9	ENSG00000276805.2	Thyroid	G=0.854	T=0.146	0.191562	0.000297057
rs11511253	rs12772894	chr10:38897644	0.606721	0.899728	RP11-291L22.9	ENSG00000276805.2	Thyroid	C=0.854	A=0.146	0.191562	0.000297057
rs11511253	rs35300351	chr10:38902240	0.606721	0.899728	RP11-291L22.9	ENSG00000276805.2	Thyroid	C=0.854	G=0.146	0.191562	0.000297057
rs11511253	rs11146912	chr10:38968609	0.690467	1	RP11-291L22.9	ENSG00000276805.2	Thyroid	C=0.864	T=0.136	0.203046	0.000299236
rs11511253	rs11146607	chr10:38984039	0.690467	1	RP11-291L22.9	ENSG00000276805.2	Thyroid	T=0.864	A=0.136	0.203046	0.000299236
rs11511253	rs11146671	chr10:39040717	0.653401	0.964652	ZNF37A	ENSG00000075407.18	Thyroid	C=0.862	T=0.138	0.169613	0.000307132
rs11511253	rs12571507	chr10:38634334	0.936072	0.980198	ZNF33A	ENSG00000189180.15	Thyroid	C=0.81	T=0.19	-0.0985124	0.000308433
rs11511253	rs12358852	chr10:38598955	0.678825	1	ZNF33A	ENSG00000189180.15	Thyroid	T=0.866	G=0.134	-0.111153	0.000308668
rs11511253	rs10827861	chr10:38608684	0.678825	1	ZNF33A	ENSG00000189180.15	Thyroid	T=0.866	A=0.134	-0.111153	0.000308668
rs11511253	rs11011543	chr10:38629830	0.986895	1	ZNF33A	ENSG00000189180.15	Thyroid	A=0.816	T=0.184	-0.0989505	0.00030991
rs11511253	rs10827866	chr10:38655628	0.986895	1	ZNF33A	ENSG00000189180.15	Thyroid	G=0.816	T=0.184	-0.0989505	0.00030991
rs11511253	rs66610970	chr10:38656358	0.986895	1	ZNF33A	ENSG00000189180.15	Thyroid	CT=0.816	C=0.184	-0.0989505	0.00030991
rs11511253	rs138284504	chr10:38663638	0.986895	1	ZNF33A	ENSG00000189180.15	Thyroid	C=0.816	T=0.184	-0.0989505	0.00030991
rs11511253	rs10827867	chr10:38667316	0.986895	1	ZNF33A	ENSG00000189180.15	Thyroid	T=0.816	C=0.184	-0.0989505	0.00030991
rs11511253	rs11146735	chr10:39088650	0.659207	0.964905	ZNF33A	ENSG00000189180.15	Thyroid	C=0.861	T=0.139	-0.112402	0.000312484
rs11511253	rs10870381	chr10:39058671	0.659207	0.964905	SEPT7P9	ENSG00000120555.13	Thyroid	C=0.861	T=0.139	0.247784	0.000316163
rs11511253	rs7079441	chr10:39091260	0.653401	0.964652	ZNF37A	ENSG00000075407.18	Thyroid	C=0.862	T=0.138	0.148538	0.000327884
rs11511253	rs72639543	chr10:38542009	0.773007	0.991972	ZNF25	ENSG00000175395.15	Thyroid	T=0.848	C=0.152	0.119071	0.000331693
rs11511253	rs72639544	chr10:38542021	0.773007	0.991972	ZNF25	ENSG00000175395.15	Thyroid	A=0.848	G=0.152	0.119071	0.000331693
rs11511253	rs145275425	chr10:38542108	0.766973	0.991919	ZNF25	ENSG00000175395.15	Thyroid	AT=0.849	A=0.151	0.119071	0.000331693
rs11511253	rs1902549	chr10:39048914	0.967718	0.993407	ZNF33A	ENSG00000189180.15	Thyroid	C=0.811	T=0.189	-0.0987203	0.000332957
rs11511253	rs11146654	chr10:39031718	0.967718	0.993407	ZNF33A	ENSG00000189180.15	Thyroid	C=0.811	T=0.189	-0.0981566	0.000333735
rs11511253	rs9731107	chr10:39048398	0.967718	0.993407	ZNF33A	ENSG00000189180.15	Thyroid	G=0.811	A=0.189	-0.0981566	0.000333735
rs11511253	rs7071794	chr10:39054085	0.967718	0.993407	ZNF33A	ENSG00000189180.15	Thyroid	T=0.811	A=0.189	-0.0981566	0.000333735
rs11511253	rs11146702	chr10:39062460	0.967718	0.993407	ZNF33A	ENSG00000189180.15	Thyroid	G=0.811	A=0.189	-0.0981566	0.000333735
rs11511253	rs11146709	chr10:39066743	0.967718	0.993407	ZNF33A	ENSG00000189180.15	Thyroid	C=0.811	T=0.189	-0.0981566	0.000333735
rs11511253	rs11597575	chr10:39077614	0.967718	0.993407	ZNF33A	ENSG00000189180.15	Thyroid	G=0.811	C=0.189	-0.0981566	0.000333735
rs11511253	rs10870406	chr10:39087499	0.967718	0.993407	ZNF33A	ENSG00000189180.15	Thyroid	G=0.811	A=0.189	-0.0981566	0.000333735
rs11511253	rs4881578	chr10:39095486	0.967718	0.993407	ZNF33A	ENSG00000189180.15	Thyroid	G=0.811	A=0.189	-0.0981566	0.000333735
rs11511253	rs4881584	chr10:39095740	0.967718	0.993407	ZNF33A	ENSG00000189180.15	Thyroid	C=0.811	T=0.189	-0.0981566	0.000333735
rs11511253	rs11146753	chr10:39098616	0.967718	0.993407	ZNF33A	ENSG00000189180.15	Thyroid	A=0.811	G=0.189	-0.0981566	0.000333735
rs11511253	rs10870421	chr10:39099615	0.967718	0.993407	ZNF33A	ENSG00000189180.15	Thyroid	C=0.811	A=0.189	-0.0981566	0.000333735
rs11511253	rs12773561	chr10:39117941	0.967718	0.993407	ZNF33A	ENSG00000189180.15	Thyroid	G=0.811	C=0.189	-0.0981566	0.000333735
rs11511253	rs11146784	chr10:39120807	0.961456	0.993399	ZNF33A	ENSG00000189180.15	Thyroid	C=0.81	T=0.19	-0.0981566	0.000333735
rs11511253	rs12357698	chr10:39129538	0.967718	0.993407	ZNF33A	ENSG00000189180.15	Thyroid	T=0.811	A=0.189	-0.0981566	0.000333735
rs11511253	rs4556804	chr10:39129927	0.967718	0.993407	ZNF33A	ENSG00000189180.15	Thyroid	G=0.811	A=0.189	-0.0981566	0.000333735
rs11511253	rs10764157	chr10:38586639	0.980366	1	ZNF33A	ENSG00000189180.15	Thyroid	A=0.817	G=0.183	-0.100455	0.000335429
rs11511253	rs2021018	chr10:38591883	0.980366	1	ZNF33A	ENSG00000189180.15	Thyroid	G=0.817	A=0.183	-0.100455	0.000335429
rs11511253	rs7071245	chr10:38596222	0.980366	1	ZNF33A	ENSG00000189180.15	Thyroid	G=0.817	A=0.183	-0.100455	0.000335429
rs11511253	rs10827863	chr10:38611500	0.980366	1	ZNF33A	ENSG00000189180.15	Thyroid	T=0.817	C=0.183	-0.100455	0.000335429
rs11511253	rs4070286	chr10:38950547	0.684639	1	RP11-291L22.9	ENSG00000276805.2	Thyroid	C=0.865	G=0.135	0.196221	0.000335473
rs11511253	rs11146593	chr10:38969643	0.690467	1	RP11-291L22.9	ENSG00000276805.2	Thyroid	C=0.864	A=0.136	0.196221	0.000335473
rs11511253	rs11146766	chr10:39109204	0.653401	0.964652	ZNF37A	ENSG00000075407.18	Thyroid	C=0.862	T=0.138	0.147977	0.000343446
rs11511253	rs71500456	chr10:39031056	0.967718	0.993407	ZNF37A	ENSG00000075407.18	Thyroid	C=0.811	T=0.189	0.138083	0.000346012
rs11511253	rs11146699	chr10:39061320	0.967718	0.993407	ZNF33A	ENSG00000189180.15	Thyroid	G=0.811	A=0.189	-0.098682	0.000351406
rs11511253	rs11817950	chr10:39110079	0.954916	0.986815	ZNF33A	ENSG00000189180.15	Thyroid	C=0.811	T=0.189	-0.096743	0.00035324
rs11511253	rs7089032	chr10:39108767	0.967718	0.993407	ZNF33A	ENSG00000189180.15	Thyroid	G=0.811	T=0.189	-0.102375	0.000359404
rs11511253	rs35674400	chr10:38633660	0.678825	1	RP11-291L22.9	ENSG00000276805.2	Thyroid	A=0.866	C=0.134	0.202161	0.000360237
rs11511253	rs66707004	chr10:38683906	0.678825	1	RP11-291L22.9	ENSG00000276805.2	Thyroid	T=0.866	A=0.134	0.202161	0.000360237
rs11511253	rs11492514	chr10:38744503	0.678825	1	RP11-291L22.9	ENSG00000276805.2	Thyroid	G=0.866	A=0.134	0.202161	0.000360237
rs11511253	rs201467269	chr10:38758753	0.678825	1	RP11-291L22.9	ENSG00000276805.2	Thyroid	G=0.866	A=0.134	0.202161	0.000360237
rs11511253	rs61839531	chr10:38767876	0.678825	1	RP11-291L22.9	ENSG00000276805.2	Thyroid	G=0.866	A=0.134	0.202161	0.000360237
rs11511253	rs4881620	chr10:38964074	0.678825	1	RP11-291L22.9	ENSG00000276805.2	Thyroid	C=0.866	T=0.134	0.202161	0.000360237
rs11511253	rs11146605	chr10:38982327	0.678825	1	RP11-291L22.9	ENSG00000276805.2	Thyroid	C=0.866	T=0.134	0.202161	0.000360237
rs11511253	rs200235878	chr10:38798945	0.618043	0.908084	ZNF25	ENSG00000175395.15	Thyroid	T=0.854	C=0.146	0.116584	0.000362112
rs11511253	rs4567737	chr10:39114992	0.653075	0.956442	ZNF37A	ENSG00000075407.18	Thyroid	A=0.86	T=0.14	0.144526	0.000367028
rs11511253	rs11011533	chr10:38588065	0.986895	1	ZNF33A	ENSG00000189180.15	Thyroid	G=0.816	A=0.184	-0.097612	0.000379089
rs11511253	rs10827860	chr10:38601709	0.986895	1	ZNF33A	ENSG00000189180.15	Thyroid	G=0.816	A=0.184	-0.097612	0.000379089
rs11511253	rs10827862	chr10:38608731	0.986895	1	ZNF33A	ENSG00000189180.15	Thyroid	C=0.816	A=0.184	-0.097612	0.000379089
rs11511253	rs7917312	chr10:38613587	0.986895	1	ZNF33A	ENSG00000189180.15	Thyroid	C=0.816	T=0.184	-0.097612	0.000379089
rs11511253	rs7081059	chr10:39109324	0.961177	0.986831	ZNF33A	ENSG00000189180.15	Thyroid	C=0.812	A=0.188	-0.0978389	0.000389066
rs11511253	rs35361303	chr10:39107852	0.961177	0.986831	ZNF33A	ENSG00000189180.15	Thyroid	C=0.812	G=0.188	-0.0976582	0.000398141
rs11511253	rs35173665	chr10:39116188	0.948722	0.986798	ZNF33A	ENSG00000189180.15	Thyroid	T=0.81	G=0.19	-0.0976582	0.000398141
rs11511253	rs7068771	chr10:39128973	0.961177	0.986831	ZNF33A	ENSG00000189180.15	Thyroid	T=0.812	G=0.188	-0.0976582	0.000398141
rs11511253	rs71500469	chr10:39063527	0.967718	0.993407	ZNF33A	ENSG00000189180.15	Thyroid	T=0.811	G=0.189	-0.100332	0.00041013
rs11511253	rs34458842	chr10:39118899	0.967718	0.993407	ZNF33A	ENSG00000189180.15	Thyroid	TG=0.811	T=0.189	-0.0972592	0.000410407
rs11511253	rs36072007	chr10:39114566	0.961177	0.986831	ZNF33A	ENSG00000189180.15	Thyroid	T=0.812	TA=0.188	-0.098211	0.000418583
rs11511253	rs10870432	chr10:39128007	0.954916	0.986815	ZNF33A	ENSG00000189180.15	Thyroid	G=0.811	A=0.189	-0.098211	0.000418583
rs11511253	rs2078283	chr10:38524476	0.773007	0.991972	ZNF25	ENSG00000175395.15	Thyroid	T=0.848	C=0.152	0.116933	0.000423513
rs11511253	rs11594254	chr10:38532530	0.773007	0.991972	ZNF25	ENSG00000175395.15	Thyroid	C=0.848	T=0.152	0.116933	0.000423513
rs11511253	rs10764151	chr10:38536038	0.773007	0.991972	ZNF25	ENSG00000175395.15	Thyroid	T=0.848	G=0.152	0.116933	0.000423513
rs11511253	rs144575187	chr10:38536516	0.773007	0.991972	ZNF25	ENSG00000175395.15	Thyroid	G=0.848	A=0.152	0.116933	0.000423513
rs11511253	rs11146653	chr10:39031294	0.659207	0.964905	ZNF33A	ENSG00000189180.15	Thyroid	C=0.861	T=0.139	-0.107853	0.000424223
rs11511253	rs12783930	chr10:39034128	0.659207	0.964905	ZNF33A	ENSG00000189180.15	Thyroid	C=0.861	T=0.139	-0.107853	0.000424223
rs11511253	rs35322563	chr10:39035115	0.659207	0.964905	ZNF33A	ENSG00000189180.15	Thyroid	G=0.861	T=0.139	-0.107853	0.000424223
rs11511253	rs11596538	chr10:39057602	0.659207	0.964905	ZNF33A	ENSG00000189180.15	Thyroid	C=0.861	A=0.139	-0.107853	0.000424223
rs11511253	rs7079706	chr10:39060910	0.659207	0.964905	ZNF33A	ENSG00000189180.15	Thyroid	T=0.861	G=0.139	-0.107853	0.000424223
rs11511253	rs7070320	chr10:39069777	0.659207	0.964905	ZNF33A	ENSG00000189180.15	Thyroid	T=0.861	A=0.139	-0.107853	0.000424223
rs11511253	rs35348992	chr10:38734364	0.678825	1	RP11-291L22.9	ENSG00000276805.2	Thyroid	A=0.866	G=0.134	0.199345	0.000425971
rs11511253	rs111392735	chr10:39117770	0.659207	0.964905	ZNF33A	ENSG00000189180.15	Thyroid	C=0.861	T=0.139	-0.107087	0.000431085
rs11511253	rs11146655	chr10:39034208	0.961177	0.986831	ZNF33A	ENSG00000189180.15	Thyroid	A=0.812	G=0.188	-0.0982397	0.000432852
rs11511253	rs11146775	chr10:39113794	0.967718	0.993407	ZNF33A	ENSG00000189180.15	Thyroid	C=0.811	T=0.189	-0.100281	0.000437247
rs11511253	rs7070224	chr10:38548551	0.766973	0.991919	ZNF25	ENSG00000175395.15	Thyroid	G=0.849	A=0.151	0.11718	0.000439597
rs11511253	rs12360034	chr10:39082704	0.653401	0.964652	SEPT7P9	ENSG00000120555.13	Thyroid	C=0.862	A=0.138	0.250834	0.000442112
rs11511253	rs11146766	chr10:39109204	0.653401	0.964652	SEPT7P9	ENSG00000120555.13	Thyroid	C=0.862	T=0.138	0.248734	0.00044654
rs11511253	rs11814605	chr10:38949613	0.684639	1	RP11-291L22.9	ENSG00000276805.2	Thyroid	A=0.865	G=0.135	0.196679	0.000454269
rs11511253	rs12772118	chr10:39030219	0.961177	0.986831	ZNF33A	ENSG00000189180.15	Thyroid	T=0.812	G=0.188	-0.097182	0.000456745
rs11511253	rs9664979	chr10:39042400	0.961177	0.986831	ZNF33A	ENSG00000189180.15	Thyroid	G=0.812	A=0.188	-0.097182	0.000456745
rs11511253	rs10870418	chr10:39096996	0.961177	0.986831	ZNF33A	ENSG00000189180.15	Thyroid	C=0.812	T=0.188	-0.097182	0.000456745
rs11511253	rs7910228	chr10:39098591	0.961177	0.986831	ZNF33A	ENSG00000189180.15	Thyroid	A=0.812	T=0.188	-0.097182	0.000456745
rs11511253	rs4881585	chr10:39103867	0.961177	0.986831	ZNF33A	ENSG00000189180.15	Thyroid	A=0.812	G=0.188	-0.097182	0.000456745
rs11511253	rs2180899	chr10:38899250	0.728744	1	ZNF37A	ENSG00000075407.18	Thyroid	G=0.761	A=0.239	0.117088	0.000464826
rs11511253	rs12775411	chr10:39023739	0.95526	0.993391	ZNF33A	ENSG00000189180.15	Thyroid	G=0.809	A=0.191	-0.0953823	0.000468621
rs11511253	rs11146735	chr10:39088650	0.659207	0.964905	SEPT7P9	ENSG00000120555.13	Thyroid	C=0.861	T=0.139	0.24898	0.000477924
rs11511253	rs7068733	chr10:39071680	0.948142	0.973726	ZNF33A	ENSG00000189180.15	Thyroid	C=0.814	G=0.186	-0.0952717	0.000479523
rs11511253	rs4567737	chr10:39114992	0.653075	0.956442	ZNF33A	ENSG00000189180.15	Thyroid	A=0.86	T=0.14	-0.106239	0.000480316
rs11511253	rs149200693	chr10:39019166	0.961177	0.986831	ZNF33A	ENSG00000189180.15	Thyroid	G=0.812	C=0.188	-0.0976727	0.000482317
rs11511253	rs372035840	chr10:39019388	0.961177	0.986831	ZNF33A	ENSG00000189180.15	Thyroid	AC=0.812	A=0.188	-0.0976727	0.000482317
rs11511253	rs10870371	chr10:39033545	0.961177	0.986831	ZNF33A	ENSG00000189180.15	Thyroid	G=0.812	A=0.188	-0.0976727	0.000482317
rs11511253	rs11146766	chr10:39109204	0.653401	0.964652	ZNF33A	ENSG00000189180.15	Thyroid	C=0.862	T=0.138	-0.108092	0.000489877
rs11511253	rs11592779	chr10:38890975	0.872669	0.979927	ZNF25	ENSG00000175395.15	Thyroid	C=0.799	T=0.201	0.100938	0.000492124
rs11511253	rs7923903	chr10:38896261	0.879145	0.986601	ZNF25	ENSG00000175395.15	Thyroid	G=0.798	A=0.202	0.100938	0.000492124
rs11511253	rs7896006	chr10:38896410	0.879145	0.986601	ZNF25	ENSG00000175395.15	Thyroid	C=0.798	T=0.202	0.100938	0.000492124
rs11511253	rs7896545	chr10:38896746	0.879145	0.986601	ZNF25	ENSG00000175395.15	Thyroid	C=0.798	T=0.202	0.100938	0.000492124
rs11511253	rs7076099	chr10:38897916	0.879145	0.986601	ZNF25	ENSG00000175395.15	Thyroid	G=0.798	A=0.202	0.100938	0.000492124
rs11511253	rs7079441	chr10:39091260	0.653401	0.964652	SEPT7P9	ENSG00000120555.13	Thyroid	C=0.862	T=0.138	0.246925	0.000494937
rs11511253	rs4881586	chr10:38893471	0.86621	0.973269	ZNF25	ENSG00000175395.15	Thyroid	C=0.8	T=0.2	0.101315	0.000495852
rs11511253	rs3970136	chr10:38875947	0.891125	0.993301	ZNF37A	ENSG00000075407.18	Thyroid	T=0.798	C=0.202	0.121904	0.000504565
rs11511253	rs11146675	chr10:38886312	0.891125	0.993301	ZNF37A	ENSG00000075407.18	Thyroid	G=0.798	T=0.202	0.121904	0.000504565
rs11511253	rs200911607	chr10:38870340	0.629621	0.909318	RP11-291L22.9	ENSG00000276805.2	Thyroid	G=0.852	A=0.148	0.183983	0.000505862
rs11511253	rs113817255	chr10:38875250	0.678141	0.991034	RP11-291L22.9	ENSG00000276805.2	Thyroid	G=0.864	A=0.136	0.183983	0.000505862
rs11511253	rs142118560	chr10:38907168	0.618257	0.901074	RP11-291L22.9	ENSG00000276805.2	Thyroid	TAA=0.852	T=0.148	0.183983	0.000505862
rs11511253	rs11146671	chr10:39040717	0.653401	0.964652	SEPT7P9	ENSG00000120555.13	Thyroid	C=0.862	T=0.138	0.279602	0.000519809
rs11511253	rs61840321	chr10:39063489	0.659207	0.964905	ZNF25	ENSG00000175395.15	Thyroid	C=0.861	T=0.139	0.12424	0.00052641
rs11511253	rs7092137	chr10:39099075	0.653075	0.956442	ZNF33A	ENSG00000189180.15	Thyroid	C=0.86	T=0.14	-0.106014	0.000545764
rs11511253	rs76731518	chr10:39100310	0.659207	0.964905	ZNF33A	ENSG00000189180.15	Thyroid	C=0.861	T=0.139	-0.106014	0.000545764
rs11511253	rs12765890	chr10:39105805	0.659207	0.964905	ZNF33A	ENSG00000189180.15	Thyroid	C=0.861	T=0.139	-0.106014	0.000545764
rs11511253	rs12357736	chr10:39129806	0.653075	0.956442	ZNF33A	ENSG00000189180.15	Thyroid	T=0.86	A=0.14	-0.106014	0.000545764
rs11511253	rs11146787	chr10:39122660	0.653075	0.956442	ZNF33A	ENSG00000189180.15	Thyroid	G=0.86	C=0.14	-0.106519	0.00055714
rs11511253	rs12360034	chr10:39082704	0.653401	0.964652	ZNF33A	ENSG00000189180.15	Thyroid	C=0.862	A=0.138	-0.107831	0.000558794
rs11511253	rs2474559	chr10:38492604	0.760545	0.983943	ZNF25	ENSG00000175395.15	Thyroid	G=0.848	A=0.152	0.114958	0.000561292
rs11511253	rs34740065	chr10:38534789	0.766973	0.991919	ZNF25	ENSG00000175395.15	Thyroid	GT=0.849	G=0.151	0.114958	0.000561292
rs11511253	rs10870454	chr10:38934158	0.684639	1	SEPT7P9	ENSG00000120555.13	Thyroid	G=0.865	A=0.135	0.260582	0.000563821
rs11511253	rs200911607	chr10:38870340	0.629621	0.909318	SEPT7P9	ENSG00000120555.13	Thyroid	G=0.852	A=0.148	0.230182	0.000573858
rs11511253	rs113817255	chr10:38875250	0.678141	0.991034	SEPT7P9	ENSG00000120555.13	Thyroid	G=0.864	A=0.136	0.230182	0.000573858
rs11511253	rs142118560	chr10:38907168	0.618257	0.901074	SEPT7P9	ENSG00000120555.13	Thyroid	TAA=0.852	T=0.148	0.230182	0.000573858
rs11511253	rs74798172	chr10:38894004	0.879145	0.986601	ZNF37A	ENSG00000075407.18	Thyroid	C=0.798	G=0.202	0.121965	0.000585056
rs11511253	rs200911607	chr10:38870340	0.629621	0.909318	ZNF37A	ENSG00000075407.18	Thyroid	G=0.852	A=0.148	0.134056	0.000588904
rs11511253	rs113817255	chr10:38875250	0.678141	0.991034	ZNF37A	ENSG00000075407.18	Thyroid	G=0.864	A=0.136	0.134056	0.000588904
rs11511253	rs142118560	chr10:38907168	0.618257	0.901074	ZNF37A	ENSG00000075407.18	Thyroid	TAA=0.852	T=0.148	0.134056	0.000588904
rs11511253	rs17423024	chr10:38539751	0.672328	0.990968	SEPT7P9	ENSG00000120555.13	Thyroid	C=0.865	T=0.135	0.24211	0.000598271
rs11511253	rs71494839	chr10:38553415	0.666528	0.990901	SEPT7P9	ENSG00000120555.13	Thyroid	C=0.866	G=0.134	0.24211	0.000598271
rs11511253	rs11011508	chr10:38555240	0.672328	0.990968	SEPT7P9	ENSG00000120555.13	Thyroid	G=0.865	A=0.135	0.24211	0.000598271
rs11511253	rs12360034	chr10:39082704	0.653401	0.964652	ZNF25	ENSG00000175395.15	Thyroid	C=0.862	A=0.138	0.119891	0.000606822
rs11511253	rs11146646	chr10:39023368	0.659207	0.964905	ZNF33A	ENSG00000189180.15	Thyroid	C=0.861	T=0.139	-0.105111	0.000610117
rs11511253	rs7099107	chr10:39097996	0.967718	0.993407	ZNF33A	ENSG00000189180.15	Thyroid	G=0.811	A=0.189	-0.0937845	0.00061412
rs11511253	rs7087510	chr10:38800335	0.891125	0.993301	ZNF25	ENSG00000175395.15	Thyroid	G=0.798	A=0.202	0.0991695	0.000616965
rs11511253	rs138310998	chr10:38870781	0.891125	0.993301	ZNF25	ENSG00000175395.15	Thyroid	G=0.798	A=0.202	0.0991695	0.000616965
rs11511253	rs4070543	chr10:38876101	0.891125	0.993301	ZNF25	ENSG00000175395.15	Thyroid	G=0.798	A=0.202	0.0991695	0.000616965
rs11511253	rs12570560	chr10:38878637	0.891125	0.993301	ZNF25	ENSG00000175395.15	Thyroid	C=0.798	G=0.202	0.0991695	0.000616965
rs11511253	rs12571329	chr10:38878810	0.891125	0.993301	ZNF25	ENSG00000175395.15	Thyroid	G=0.798	A=0.202	0.0991695	0.000616965
rs11511253	rs7069025	chr10:38884430	0.891125	0.993301	ZNF25	ENSG00000175395.15	Thyroid	G=0.798	A=0.202	0.0991695	0.000616965
rs11511253	rs12770432	chr10:38885725	0.891125	0.993301	ZNF25	ENSG00000175395.15	Thyroid	G=0.798	A=0.202	0.0991695	0.000616965
rs11511253	rs61840321	chr10:39063489	0.659207	0.964905	SEPT7P9	ENSG00000120555.13	Thyroid	C=0.861	T=0.139	0.250103	0.000633206
rs11511253	rs2474562	chr10:38520974	0.672328	0.990968	ZNF25	ENSG00000175395.15	Thyroid	T=0.865	G=0.135	0.120024	0.000638883
rs11511253	rs12358852	chr10:38598955	0.678825	1	SEPT7P9	ENSG00000120555.13	Thyroid	T=0.866	G=0.134	0.240538	0.000639278
rs11511253	rs10827861	chr10:38608684	0.678825	1	SEPT7P9	ENSG00000120555.13	Thyroid	T=0.866	A=0.134	0.240538	0.000639278
rs11511253	rs2085431	chr10:39041136	0.653401	0.964652	ZNF25	ENSG00000175395.15	Thyroid	G=0.862	A=0.138	0.122209	0.000640401
rs11511253	rs2505217	chr10:38483403	0.665927	0.982068	RP11-291L22.9	ENSG00000276805.2	Thyroid	T=0.864	C=0.136	0.186719	0.000648929
rs11511253	rs2489495	chr10:38502333	0.672328	0.990968	RP11-291L22.9	ENSG00000276805.2	Thyroid	C=0.865	T=0.135	0.186719	0.000648929
rs11511253	rs12358135	chr10:38902747	0.879145	0.986601	ZNF37A	ENSG00000075407.18	Thyroid	C=0.798	T=0.202	0.119508	0.000654801
rs11511253	rs7079441	chr10:39091260	0.653401	0.964652	ZNF25	ENSG00000175395.15	Thyroid	C=0.862	T=0.138	0.118313	0.000655192
rs11511253	rs61840410	chr10:38880697	0.891125	0.993301	ZNF25	ENSG00000175395.15	Thyroid	C=0.798	T=0.202	0.098825	0.000692613
rs11511253	rs11598237	chr10:38674609	0.684639	1	SEPT7P9	ENSG00000120555.13	Thyroid	C=0.865	T=0.135	0.238185	0.000700059
rs11511253	rs7905850	chr10:38677501	0.684639	1	SEPT7P9	ENSG00000120555.13	Thyroid	T=0.865	A=0.135	0.238185	0.000700059
rs11511253	rs116385183	chr10:38696120	0.684639	1	SEPT7P9	ENSG00000120555.13	Thyroid	G=0.865	A=0.135	0.238185	0.000700059
rs11511253	rs11523362	chr10:38724150	0.690467	1	SEPT7P9	ENSG00000120555.13	Thyroid	C=0.864	T=0.136	0.238185	0.000700059
rs11511253	rs113246148	chr10:38908802	0.683968	0.991099	SEPT7P9	ENSG00000120555.13	Thyroid	G=0.863	A=0.137	0.238185	0.000700059
rs11511253	rs11146601	chr10:38978680	0.684639	1	SEPT7P9	ENSG00000120555.13	Thyroid	C=0.865	T=0.135	0.238185	0.000700059
rs11511253	rs11492601	chr10:38996576	0.683968	0.991099	SEPT7P9	ENSG00000120555.13	Thyroid	C=0.863	T=0.137	0.238185	0.000700059
rs11511253	rs59505605	chr10:39002459	0.683968	0.991099	SEPT7P9	ENSG00000120555.13	Thyroid	A=0.863	C=0.137	0.238185	0.000700059
rs11511253	rs35949805	chr10:38874974	0.896667	0.993309	ZNF37A	ENSG00000075407.18	Thyroid	G=0.799	A=0.201	0.120441	0.000700853
rs11511253	rs111563184	chr10:38541284	0.891243	0.947169	ZNF33A	ENSG00000189180.15	Thyroid	G=0.815	GC=0.185	-0.0923916	0.00071945
rs11511253	rs11011538	chr10:38620733	0.678825	1	ZNF33A	ENSG00000189180.15	Thyroid	G=0.866	T=0.134	-0.104241	0.00073423
rs11511253	rs10870454	chr10:38934158	0.684639	1	ZNF37A	ENSG00000075407.18	Thyroid	G=0.865	A=0.135	0.148304	0.000773402
rs11511253	rs12778402	chr10:38895600	0.606721	0.899728	ZNF37A	ENSG00000075407.18	Thyroid	G=0.854	T=0.146	0.131325	0.000775691
rs11511253	rs12772894	chr10:38897644	0.606721	0.899728	ZNF37A	ENSG00000075407.18	Thyroid	C=0.854	A=0.146	0.131325	0.000775691
rs11511253	rs35300351	chr10:38902240	0.606721	0.899728	ZNF37A	ENSG00000075407.18	Thyroid	C=0.854	G=0.146	0.131325	0.000775691
rs11511253	rs200235878	chr10:38798945	0.618043	0.908084	ZNF37A	ENSG00000075407.18	Thyroid	T=0.854	C=0.146	0.130974	0.000780833
rs11511253	rs11146735	chr10:39088650	0.659207	0.964905	ZNF25	ENSG00000175395.15	Thyroid	C=0.861	T=0.139	0.117189	0.000791556
rs11511253	rs11146766	chr10:39109204	0.653401	0.964652	ZNF25	ENSG00000175395.15	Thyroid	C=0.862	T=0.138	0.116364	0.00080106
rs11511253	rs11011538	chr10:38620733	0.678825	1	RP11-291L22.9	ENSG00000276805.2	Thyroid	G=0.866	T=0.134	0.186901	0.000818639
rs11511253	rs11598237	chr10:38674609	0.684639	1	RP11-291L22.9	ENSG00000276805.2	Thyroid	C=0.865	T=0.135	0.185619	0.000848755
rs11511253	rs7905850	chr10:38677501	0.684639	1	RP11-291L22.9	ENSG00000276805.2	Thyroid	T=0.865	A=0.135	0.185619	0.000848755
rs11511253	rs116385183	chr10:38696120	0.684639	1	RP11-291L22.9	ENSG00000276805.2	Thyroid	G=0.865	A=0.135	0.185619	0.000848755
rs11511253	rs11523362	chr10:38724150	0.690467	1	RP11-291L22.9	ENSG00000276805.2	Thyroid	C=0.864	T=0.136	0.185619	0.000848755
rs11511253	rs113246148	chr10:38908802	0.683968	0.991099	RP11-291L22.9	ENSG00000276805.2	Thyroid	G=0.863	A=0.137	0.185619	0.000848755
rs11511253	rs11146601	chr10:38978680	0.684639	1	RP11-291L22.9	ENSG00000276805.2	Thyroid	C=0.865	T=0.135	0.185619	0.000848755
rs11511253	rs11492601	chr10:38996576	0.683968	0.991099	RP11-291L22.9	ENSG00000276805.2	Thyroid	C=0.863	T=0.137	0.185619	0.000848755
rs11511253	rs59505605	chr10:39002459	0.683968	0.991099	RP11-291L22.9	ENSG00000276805.2	Thyroid	A=0.863	C=0.137	0.185619	0.000848755
rs11511253	rs7079441	chr10:39091260	0.653401	0.964652	ZNF33A	ENSG00000189180.15	Thyroid	C=0.862	T=0.138	-0.103353	0.000868027
rs11511253	rs2085431	chr10:39041136	0.653401	0.964652	SEPT7P9	ENSG00000120555.13	Thyroid	G=0.862	A=0.138	0.24257	0.000909643
rs11511253	rs11011538	chr10:38620733	0.678825	1	SEPT7P9	ENSG00000120555.13	Thyroid	G=0.866	T=0.134	0.234034	0.000910974
rs11511253	rs35674400	chr10:38633660	0.678825	1	ZNF25	ENSG00000175395.15	Thyroid	A=0.866	C=0.134	0.115934	0.000951862
rs11511253	rs66707004	chr10:38683906	0.678825	1	ZNF25	ENSG00000175395.15	Thyroid	T=0.866	A=0.134	0.115934	0.000951862
rs11511253	rs11492514	chr10:38744503	0.678825	1	ZNF25	ENSG00000175395.15	Thyroid	G=0.866	A=0.134	0.115934	0.000951862
rs11511253	rs201467269	chr10:38758753	0.678825	1	ZNF25	ENSG00000175395.15	Thyroid	G=0.866	A=0.134	0.115934	0.000951862
rs11511253	rs61839531	chr10:38767876	0.678825	1	ZNF25	ENSG00000175395.15	Thyroid	G=0.866	A=0.134	0.115934	0.000951862
rs11511253	rs4881620	chr10:38964074	0.678825	1	ZNF25	ENSG00000175395.15	Thyroid	C=0.866	T=0.134	0.115934	0.000951862
rs11511253	rs11146605	chr10:38982327	0.678825	1	ZNF25	ENSG00000175395.15	Thyroid	C=0.866	T=0.134	0.115934	0.000951862
rs11511253	rs3878072	chr10:39008776	0.678141	0.991034	ZNF25	ENSG00000175395.15	Thyroid	A=0.864	G=0.136	0.11504	0.000954515
rs11511253	rs12358852	chr10:38598955	0.678825	1	RP11-291L22.9	ENSG00000276805.2	Thyroid	T=0.866	G=0.134	0.184139	0.000964273
rs11511253	rs10827861	chr10:38608684	0.678825	1	RP11-291L22.9	ENSG00000276805.2	Thyroid	T=0.866	A=0.134	0.184139	0.000964273
rs4554078	rs115723792	chr4:9570902	0.619311	0.932603	ENPP7P10	ENSG00000249767.1	Uterus	C=0.969	G=0.031	-0.932643	3.05611e-06
rs4554078	rs4974829	chr4:9571976	0.642839	0.934709	ENPP7P10	ENSG00000249767.1	Uterus	C=0.968	T=0.032	-0.932643	3.05611e-06
rs4554078	rs4974868	chr4:9572178	0.619311	0.932603	ENPP7P10	ENSG00000249767.1	Uterus	G=0.969	A=0.031	-0.932643	3.05611e-06
rs4554078	rs4974828	chr4:9572320	0.619311	0.932603	ENPP7P10	ENSG00000249767.1	Uterus	A=0.969	G=0.031	-0.932643	3.05611e-06
rs4554078	rs11729940	chr4:9574743	0.619311	0.932603	ENPP7P10	ENSG00000249767.1	Uterus	G=0.969	A=0.031	-0.932643	3.05611e-06
rs4554078	rs188525933	chr4:9575159	0.619311	0.932603	ENPP7P10	ENSG00000249767.1	Uterus	G=0.969	A=0.031	-0.932643	3.05611e-06
rs4554078	rs140501910	chr4:9578396	0.619311	0.932603	ENPP7P10	ENSG00000249767.1	Uterus	T=0.969	C=0.031	-0.932643	3.05611e-06
rs4554078	rs28729250	chr4:9584227	0.619311	0.932603	ENPP7P10	ENSG00000249767.1	Uterus	G=0.969	A=0.031	-0.932643	3.05611e-06
rs4554078	rs35528248	chr4:9584355	0.619311	0.932603	ENPP7P10	ENSG00000249767.1	Uterus	TG=0.969	T=0.031	-0.932643	3.05611e-06
rs11511253	rs10764162	chr10:38655884	0.616859	0.98546	ZNF25	ENSG00000175395.15	Uterus	C=0.736	T=0.264	0.383503	4.05198e-06
rs11511253	rs12775895	chr10:39090138	0.607434	0.985401	ZNF25	ENSG00000175395.15	Uterus	G=0.733	A=0.267	0.366811	2.10384e-05
rs11511253	rs11011558	chr10:38700625	0.993439	1	RP11-291L22.9	ENSG00000276805.2	Vagina	G=0.815	A=0.185	0.455935	6.12175e-05
rs11511253	rs200253039	chr10:38779710	0.993439	1	RP11-291L22.9	ENSG00000276805.2	Vagina	C=0.815	T=0.185	0.451529	8.7087e-05
rs11511253	rs111563184	chr10:38541284	0.891243	0.947169	HSD17B7P2	ENSG00000099251.14	Whole Blood	G=0.815	GC=0.185	0.355679	4.19373e-17
rs11511253	rs11597330	chr10:39008919	0.974276	1	HSD17B7P2	ENSG00000099251.14	Whole Blood	C=0.81	T=0.19	0.355176	7.57225e-17
rs11511253	rs200474745	chr10:38808585	0.974046	0.993415	HSD17B7P2	ENSG00000099251.14	Whole Blood	CGAATGGAATG=0.812	C=0.188	0.350701	3.31831e-16
rs11511253	rs11011558	chr10:38700625	0.993439	1	HSD17B7P2	ENSG00000099251.14	Whole Blood	G=0.815	A=0.185	0.340468	1.37814e-15
rs11511253	rs2180899	chr10:38899250	0.728744	1	HSD17B7P2	ENSG00000099251.14	Whole Blood	G=0.761	A=0.239	0.312481	1.94981e-15
rs11511253	rs200253039	chr10:38779710	0.993439	1	HSD17B7P2	ENSG00000099251.14	Whole Blood	C=0.815	T=0.185	0.34093	2.16345e-15
rs11511253	rs11011533	chr10:38588065	0.986895	1	HSD17B7P2	ENSG00000099251.14	Whole Blood	G=0.816	A=0.184	0.33904	2.93018e-15
rs11511253	rs10827860	chr10:38601709	0.986895	1	HSD17B7P2	ENSG00000099251.14	Whole Blood	G=0.816	A=0.184	0.33904	2.93018e-15
rs11511253	rs10827862	chr10:38608731	0.986895	1	HSD17B7P2	ENSG00000099251.14	Whole Blood	C=0.816	A=0.184	0.33904	2.93018e-15
rs11511253	rs7917312	chr10:38613587	0.986895	1	HSD17B7P2	ENSG00000099251.14	Whole Blood	C=0.816	T=0.184	0.33904	2.93018e-15
rs11511253	rs11011543	chr10:38629830	0.986895	1	HSD17B7P2	ENSG00000099251.14	Whole Blood	A=0.816	T=0.184	0.33904	2.93018e-15
rs11511253	rs10827866	chr10:38655628	0.986895	1	HSD17B7P2	ENSG00000099251.14	Whole Blood	G=0.816	T=0.184	0.33904	2.93018e-15
rs11511253	rs66610970	chr10:38656358	0.986895	1	HSD17B7P2	ENSG00000099251.14	Whole Blood	CT=0.816	C=0.184	0.33904	2.93018e-15
rs11511253	rs138284504	chr10:38663638	0.986895	1	HSD17B7P2	ENSG00000099251.14	Whole Blood	C=0.816	T=0.184	0.33904	2.93018e-15
rs11511253	rs10827867	chr10:38667316	0.986895	1	HSD17B7P2	ENSG00000099251.14	Whole Blood	T=0.816	C=0.184	0.33904	2.93018e-15
rs11511253	rs61837257	chr10:38711591	0.993439	1	HSD17B7P2	ENSG00000099251.14	Whole Blood	C=0.815	G=0.185	0.340022	3.40782e-15
rs11511253	rs144280981	chr10:38670613	0.986906	0.993431	HSD17B7P2	ENSG00000099251.14	Whole Blood	C=0.814	T=0.186	0.337227	4.05164e-15
rs11511253	rs7093896	chr10:38671532	0.993439	1	HSD17B7P2	ENSG00000099251.14	Whole Blood	A=0.815	T=0.185	0.337227	4.05164e-15
rs11511253	rs3087759	chr10:38672144	0.993439	1	HSD17B7P2	ENSG00000099251.14	Whole Blood	A=0.815	C=0.185	0.337227	4.05164e-15
rs11511253	rs4934946	chr10:38679281	0.993439	1	HSD17B7P2	ENSG00000099251.14	Whole Blood	T=0.815	C=0.185	0.337227	4.05164e-15
rs11511253	rs11011555	chr10:38681866	0.993439	1	HSD17B7P2	ENSG00000099251.14	Whole Blood	T=0.815	C=0.185	0.337227	4.05164e-15
rs11511253	rs61837224	chr10:38701900	0.993439	1	HSD17B7P2	ENSG00000099251.14	Whole Blood	G=0.815	C=0.185	0.337227	4.05164e-15
rs11511253	rs117398853	chr10:38704378	0.993439	1	HSD17B7P2	ENSG00000099251.14	Whole Blood	C=0.815	G=0.185	0.337227	4.05164e-15
rs11511253	rs9663128	chr10:38717802	0.993439	1	HSD17B7P2	ENSG00000099251.14	Whole Blood	C=0.815	G=0.185	0.337227	4.05164e-15
rs11511253	rs7088208	chr10:38731609	0.986906	0.993431	HSD17B7P2	ENSG00000099251.14	Whole Blood	T=0.814	C=0.186	0.337227	4.05164e-15
rs11511253	rs117840800	chr10:38733920	0.993439	1	HSD17B7P2	ENSG00000099251.14	Whole Blood	A=0.815	G=0.185	0.337227	4.05164e-15
rs11511253	rs74890899	chr10:38740050	0.986895	1	HSD17B7P2	ENSG00000099251.14	Whole Blood	C=0.816	T=0.184	0.337227	4.05164e-15
rs11511253	rs1810634	chr10:38741861	0.993439	1	HSD17B7P2	ENSG00000099251.14	Whole Blood	A=0.815	G=0.185	0.337227	4.05164e-15
rs11511253	rs9664768	chr10:38748043	0.993439	1	HSD17B7P2	ENSG00000099251.14	Whole Blood	G=0.815	A=0.185	0.337227	4.05164e-15
rs11511253	rs72639568	chr10:38760420	0.993439	1	HSD17B7P2	ENSG00000099251.14	Whole Blood	G=0.815	A=0.185	0.337227	4.05164e-15
rs11511253	rs77114817	chr10:38762423	0.986895	1	HSD17B7P2	ENSG00000099251.14	Whole Blood	T=0.816	C=0.184	0.337227	4.05164e-15
rs11511253	rs11492515	chr10:38762753	0.993439	1	HSD17B7P2	ENSG00000099251.14	Whole Blood	C=0.815	T=0.185	0.337227	4.05164e-15
rs11511253	rs11492459	chr10:38765259	0.993439	1	HSD17B7P2	ENSG00000099251.14	Whole Blood	T=0.815	C=0.185	0.337227	4.05164e-15
rs11511253	rs7084618	chr10:38781701	0.993439	1	HSD17B7P2	ENSG00000099251.14	Whole Blood	A=0.815	T=0.185	0.337227	4.05164e-15
rs11511253	rs7095113	chr10:38784074	0.993439	1	HSD17B7P2	ENSG00000099251.14	Whole Blood	G=0.815	A=0.185	0.337227	4.05164e-15
rs11511253	rs148773254	chr10:38785136	0.993439	1	HSD17B7P2	ENSG00000099251.14	Whole Blood	C=0.815	T=0.185	0.337227	4.05164e-15
rs11511253	rs12775030	chr10:38802672	0.993439	1	HSD17B7P2	ENSG00000099251.14	Whole Blood	C=0.815	T=0.185	0.337227	4.05164e-15
rs11511253	rs4623823	chr10:38913276	0.993439	1	HSD17B7P2	ENSG00000099251.14	Whole Blood	C=0.815	T=0.185	0.337227	4.05164e-15
rs11511253	rs35712971	chr10:38937578	0.993439	1	HSD17B7P2	ENSG00000099251.14	Whole Blood	A=0.815	T=0.185	0.337227	4.05164e-15
rs11511253	rs4572067	chr10:38950625	0.993439	1	HSD17B7P2	ENSG00000099251.14	Whole Blood	G=0.815	T=0.185	0.337227	4.05164e-15
rs11511253	rs11146911	chr10:38968284	1	1	HSD17B7P2	ENSG00000099251.14	Whole Blood	C=0.814	A=0.186	0.337227	4.05164e-15
rs11511253	rs11146894	chr10:38943032	0.986895	1	HSD17B7P2	ENSG00000099251.14	Whole Blood	G=0.816	A=0.184	0.338606	4.23317e-15
rs11511253	rs11595308	chr10:38995349	1	1	HSD17B7P2	ENSG00000099251.14	Whole Blood	C=0.814	A=0.186	0.338058	4.32124e-15
rs11511253	rs11146621	chr10:38996313	0.993466	1	HSD17B7P2	ENSG00000099251.14	Whole Blood	G=0.813	A=0.187	0.338058	4.32124e-15
rs11511253	rs2310211	chr10:39011152	0.993466	1	HSD17B7P2	ENSG00000099251.14	Whole Blood	G=0.813	A=0.187	0.338058	4.32124e-15
rs11511253	rs3928516	chr10:39008797	0.993466	1	HSD17B7P2	ENSG00000099251.14	Whole Blood	G=0.813	T=0.187	0.336245	4.39746e-15
rs11511253	rs367919155	chr10:38963306	0.993439	1	HSD17B7P2	ENSG00000099251.14	Whole Blood	G=0.815	C=0.185	0.337775	4.60948e-15
rs11511253	rs11511253	chr10:38973500	1	1	HSD17B7P2	ENSG00000099251.14	Whole Blood	G=0.814	A=0.186	0.33896	5.03441e-15
rs11511253	rs79613030	chr10:38725589	0.993439	1	HSD17B7P2	ENSG00000099251.14	Whole Blood	G=0.815	A=0.185	0.335365	5.96362e-15
rs11511253	rs61839484	chr10:38745750	0.993439	1	HSD17B7P2	ENSG00000099251.14	Whole Blood	G=0.815	A=0.185	0.335365	5.96362e-15
rs11511253	rs7099107	chr10:39097996	0.967718	0.993407	HSD17B7P2	ENSG00000099251.14	Whole Blood	G=0.811	A=0.189	0.334528	8.00162e-15
rs11511253	rs200220357	chr10:38779655	0.993439	1	HSD17B7P2	ENSG00000099251.14	Whole Blood	C=0.815	T=0.185	0.33792	8.10058e-15
rs11511253	rs2180800	chr10:38579233	0.980362	0.993396	HSD17B7P2	ENSG00000099251.14	Whole Blood	C=0.815	T=0.185	0.337307	9.64226e-15
rs11511253	rs11596501	chr10:38601415	0.986895	1	HSD17B7P2	ENSG00000099251.14	Whole Blood	G=0.816	A=0.184	0.337307	9.64226e-15
rs11511253	rs11011546	chr10:38633016	0.986895	1	HSD17B7P2	ENSG00000099251.14	Whole Blood	G=0.816	A=0.184	0.337307	9.64226e-15
rs11511253	rs10870362	chr10:38996170	0.993466	1	HSD17B7P2	ENSG00000099251.14	Whole Blood	G=0.813	A=0.187	0.34036	9.77701e-15
rs11511253	rs10764157	chr10:38586639	0.980366	1	HSD17B7P2	ENSG00000099251.14	Whole Blood	A=0.817	G=0.183	0.340444	9.77962e-15
rs11511253	rs2021018	chr10:38591883	0.980366	1	HSD17B7P2	ENSG00000099251.14	Whole Blood	G=0.817	A=0.183	0.340444	9.77962e-15
rs11511253	rs7071245	chr10:38596222	0.980366	1	HSD17B7P2	ENSG00000099251.14	Whole Blood	G=0.817	A=0.183	0.340444	9.77962e-15
rs11511253	rs10827863	chr10:38611500	0.980366	1	HSD17B7P2	ENSG00000099251.14	Whole Blood	T=0.817	C=0.183	0.340444	9.77962e-15
rs11511253	rs11011542	chr10:38627289	0.980366	1	HSD17B7P2	ENSG00000099251.14	Whole Blood	C=0.817	T=0.183	0.340848	9.8887e-15
rs11511253	rs7089593	chr10:38545593	0.980362	0.993396	HSD17B7P2	ENSG00000099251.14	Whole Blood	A=0.815	G=0.185	0.335002	1.49969e-14
rs11511253	rs7089975	chr10:38569998	0.980362	0.993396	HSD17B7P2	ENSG00000099251.14	Whole Blood	A=0.815	G=0.185	0.335002	1.49969e-14
rs11511253	rs7095128	chr10:38784099	0.993439	1	HSD17B7P2	ENSG00000099251.14	Whole Blood	G=0.815	C=0.185	0.334088	1.51162e-14
rs11511253	rs11011501	chr10:38550823	0.967321	0.993324	HSD17B7P2	ENSG00000099251.14	Whole Blood	G=0.817	A=0.183	0.338163	1.51763e-14
rs11511253	rs11011509	chr10:38555277	0.973833	0.99336	HSD17B7P2	ENSG00000099251.14	Whole Blood	G=0.816	A=0.184	0.338163	1.51763e-14
rs11511253	rs7100199	chr10:38556138	0.96737	0.986792	HSD17B7P2	ENSG00000099251.14	Whole Blood	T=0.815	C=0.185	0.338163	1.51763e-14
rs11511253	rs11812823	chr10:38685156	0.986895	1	HSD17B7P2	ENSG00000099251.14	Whole Blood	T=0.816	C=0.184	0.336945	1.57128e-14
rs11511253	rs112309001	chr10:38713388	0.986895	1	HSD17B7P2	ENSG00000099251.14	Whole Blood	AG=0.816	A=0.184	0.336945	1.57128e-14
rs11511253	rs2012084	chr10:38741727	0.973898	0.986863	HSD17B7P2	ENSG00000099251.14	Whole Blood	T=0.814	C=0.186	0.336945	1.57128e-14
rs11511253	rs35747454	chr10:38744080	0.986895	1	HSD17B7P2	ENSG00000099251.14	Whole Blood	G=0.816	T=0.184	0.336945	1.57128e-14
rs11511253	rs12354584	chr10:38758159	0.986895	1	HSD17B7P2	ENSG00000099251.14	Whole Blood	G=0.816	T=0.184	0.336945	1.57128e-14
rs11511253	rs11511148	chr10:38761007	0.986895	1	HSD17B7P2	ENSG00000099251.14	Whole Blood	C=0.816	T=0.184	0.336945	1.57128e-14
rs11511253	rs11011567	chr10:38773015	0.986895	1	HSD17B7P2	ENSG00000099251.14	Whole Blood	A=0.816	G=0.184	0.336945	1.57128e-14
rs11511253	rs28413086	chr10:38802626	0.986895	1	HSD17B7P2	ENSG00000099251.14	Whole Blood	T=0.816	G=0.184	0.336945	1.57128e-14
rs11511253	rs35451472	chr10:38805760	0.986895	1	HSD17B7P2	ENSG00000099251.14	Whole Blood	C=0.816	T=0.184	0.336945	1.57128e-14
rs11511253	rs4881586	chr10:38893471	0.86621	0.973269	HSD17B7P2	ENSG00000099251.14	Whole Blood	C=0.8	T=0.2	0.313946	1.63106e-14
rs11511253	rs12775411	chr10:39023739	0.95526	0.993391	HSD17B7P2	ENSG00000099251.14	Whole Blood	G=0.809	A=0.191	0.330979	1.63616e-14
rs11511253	rs11817950	chr10:39110079	0.954916	0.986815	HSD17B7P2	ENSG00000099251.14	Whole Blood	C=0.811	T=0.189	0.328305	1.74755e-14
rs11511253	rs11146775	chr10:39113794	0.967718	0.993407	HSD17B7P2	ENSG00000099251.14	Whole Blood	C=0.811	T=0.189	0.339998	1.88247e-14
rs11511253	rs4881618	chr10:38955198	0.993466	1	HSD17B7P2	ENSG00000099251.14	Whole Blood	G=0.813	T=0.187	0.331687	1.89392e-14
rs11511253	rs1902549	chr10:39048914	0.967718	0.993407	HSD17B7P2	ENSG00000099251.14	Whole Blood	C=0.811	T=0.189	0.332405	1.91746e-14
rs11511253	rs12773561	chr10:39117941	0.967718	0.993407	HSD17B7P2	ENSG00000099251.14	Whole Blood	G=0.811	C=0.189	0.328403	1.93391e-14
rs11511253	rs11146869	chr10:38916526	0.993439	1	HSD17B7P2	ENSG00000099251.14	Whole Blood	A=0.815	G=0.185	0.332968	1.936e-14
rs11511253	rs61839284	chr10:38943996	0.993439	1	HSD17B7P2	ENSG00000099251.14	Whole Blood	A=0.815	C=0.185	0.332968	1.936e-14
rs11511253	rs34019437	chr10:38966185	0.993439	1	HSD17B7P2	ENSG00000099251.14	Whole Blood	C=0.815	T=0.185	0.332968	1.936e-14
rs11511253	rs4326715	chr10:38996898	0.993466	1	HSD17B7P2	ENSG00000099251.14	Whole Blood	A=0.813	G=0.187	0.332968	1.936e-14
rs11511253	rs2310210	chr10:39011521	0.980362	0.993396	HSD17B7P2	ENSG00000099251.14	Whole Blood	G=0.815	A=0.185	0.332968	1.936e-14
rs11511253	rs34873071	chr10:38937396	0.986895	1	HSD17B7P2	ENSG00000099251.14	Whole Blood	G=0.816	T=0.184	0.335765	2.02418e-14
rs11511253	rs58673518	chr10:38942985	0.986895	1	HSD17B7P2	ENSG00000099251.14	Whole Blood	G=0.816	T=0.184	0.335765	2.02418e-14
rs11511253	rs2085430	chr10:38956104	0.993439	1	HSD17B7P2	ENSG00000099251.14	Whole Blood	C=0.815	G=0.185	0.335765	2.02418e-14
rs11511253	rs10870459	chr10:38965824	0.986895	1	HSD17B7P2	ENSG00000099251.14	Whole Blood	A=0.816	G=0.184	0.335765	2.02418e-14
rs11511253	rs11146613	chr10:38986850	0.993439	1	HSD17B7P2	ENSG00000099251.14	Whole Blood	C=0.815	T=0.185	0.335765	2.02418e-14
rs11511253	rs182246855	chr10:38998421	0.973833	0.99336	HSD17B7P2	ENSG00000099251.14	Whole Blood	G=0.816	A=0.184	0.335765	2.02418e-14
rs11511253	rs12359136	chr10:39003326	0.986906	0.993431	HSD17B7P2	ENSG00000099251.14	Whole Blood	A=0.814	T=0.186	0.335765	2.02418e-14
rs11511253	rs11146640	chr10:39011659	0.993439	1	HSD17B7P2	ENSG00000099251.14	Whole Blood	G=0.815	A=0.185	0.335765	2.02418e-14
rs11511253	rs7068733	chr10:39071680	0.948142	0.973726	HSD17B7P2	ENSG00000099251.14	Whole Blood	C=0.814	G=0.186	0.329214	2.04476e-14
rs11511253	rs4088497	chr10:38988853	0.993466	1	HSD17B7P2	ENSG00000099251.14	Whole Blood	T=0.813	C=0.187	0.332589	2.07223e-14
rs11511253	rs61839915	chr10:38541367	0.980362	0.993396	HSD17B7P2	ENSG00000099251.14	Whole Blood	C=0.815	T=0.185	0.333215	2.09674e-14
rs11511253	rs7074243	chr10:39108213	0.961456	0.993399	HSD17B7P2	ENSG00000099251.14	Whole Blood	A=0.81	T=0.19	0.329093	2.1886e-14
rs11511253	rs7068365	chr10:39108766	0.967718	0.993407	HSD17B7P2	ENSG00000099251.14	Whole Blood	C=0.811	T=0.189	0.329093	2.1886e-14
rs11511253	rs11146768	chr10:39110232	0.967718	0.993407	HSD17B7P2	ENSG00000099251.14	Whole Blood	C=0.811	T=0.189	0.329093	2.1886e-14
rs11511253	rs7070930	chr10:38808985	0.986895	1	HSD17B7P2	ENSG00000099251.14	Whole Blood	G=0.816	C=0.184	0.333186	2.20448e-14
rs11511253	rs80081575	chr10:38809368	0.986895	1	HSD17B7P2	ENSG00000099251.14	Whole Blood	G=0.816	A=0.184	0.333186	2.20448e-14
rs11511253	rs35361303	chr10:39107852	0.961177	0.986831	HSD17B7P2	ENSG00000099251.14	Whole Blood	C=0.812	G=0.188	0.331598	2.33841e-14
rs11511253	rs7081059	chr10:39109324	0.961177	0.986831	HSD17B7P2	ENSG00000099251.14	Whole Blood	C=0.812	A=0.188	0.331598	2.33841e-14
rs11511253	rs35173665	chr10:39116188	0.948722	0.986798	HSD17B7P2	ENSG00000099251.14	Whole Blood	T=0.81	G=0.19	0.331598	2.33841e-14
rs11511253	rs7068771	chr10:39128973	0.961177	0.986831	HSD17B7P2	ENSG00000099251.14	Whole Blood	T=0.812	G=0.188	0.331598	2.33841e-14
rs11511253	rs11146654	chr10:39031718	0.967718	0.993407	HSD17B7P2	ENSG00000099251.14	Whole Blood	C=0.811	T=0.189	0.329397	2.39454e-14
rs11511253	rs9731107	chr10:39048398	0.967718	0.993407	HSD17B7P2	ENSG00000099251.14	Whole Blood	G=0.811	A=0.189	0.329397	2.39454e-14
rs11511253	rs7071794	chr10:39054085	0.967718	0.993407	HSD17B7P2	ENSG00000099251.14	Whole Blood	T=0.811	A=0.189	0.329397	2.39454e-14
rs11511253	rs11146702	chr10:39062460	0.967718	0.993407	HSD17B7P2	ENSG00000099251.14	Whole Blood	G=0.811	A=0.189	0.329397	2.39454e-14
rs11511253	rs11146709	chr10:39066743	0.967718	0.993407	HSD17B7P2	ENSG00000099251.14	Whole Blood	C=0.811	T=0.189	0.329397	2.39454e-14
rs11511253	rs11146713	chr10:39067972	0.967718	0.993407	HSD17B7P2	ENSG00000099251.14	Whole Blood	G=0.811	T=0.189	0.329397	2.39454e-14
rs11511253	rs11597575	chr10:39077614	0.967718	0.993407	HSD17B7P2	ENSG00000099251.14	Whole Blood	G=0.811	C=0.189	0.329397	2.39454e-14
rs11511253	rs10870406	chr10:39087499	0.967718	0.993407	HSD17B7P2	ENSG00000099251.14	Whole Blood	G=0.811	A=0.189	0.329397	2.39454e-14
rs11511253	rs4881578	chr10:39095486	0.967718	0.993407	HSD17B7P2	ENSG00000099251.14	Whole Blood	G=0.811	A=0.189	0.329397	2.39454e-14
rs11511253	rs4881584	chr10:39095740	0.967718	0.993407	HSD17B7P2	ENSG00000099251.14	Whole Blood	C=0.811	T=0.189	0.329397	2.39454e-14
rs11511253	rs11146753	chr10:39098616	0.967718	0.993407	HSD17B7P2	ENSG00000099251.14	Whole Blood	A=0.811	G=0.189	0.329397	2.39454e-14
rs11511253	rs10870421	chr10:39099615	0.967718	0.993407	HSD17B7P2	ENSG00000099251.14	Whole Blood	C=0.811	A=0.189	0.329397	2.39454e-14
rs11511253	rs11146784	chr10:39120807	0.961456	0.993399	HSD17B7P2	ENSG00000099251.14	Whole Blood	C=0.81	T=0.19	0.329397	2.39454e-14
rs11511253	rs12357698	chr10:39129538	0.967718	0.993407	HSD17B7P2	ENSG00000099251.14	Whole Blood	T=0.811	A=0.189	0.329397	2.39454e-14
rs11511253	rs4556804	chr10:39129927	0.967718	0.993407	HSD17B7P2	ENSG00000099251.14	Whole Blood	G=0.811	A=0.189	0.329397	2.39454e-14
rs11511253	rs7076118	chr10:38810506	0.986895	1	HSD17B7P2	ENSG00000099251.14	Whole Blood	C=0.816	A=0.184	0.332532	2.51307e-14
rs11511253	rs12772118	chr10:39030219	0.961177	0.986831	HSD17B7P2	ENSG00000099251.14	Whole Blood	T=0.812	G=0.188	0.33202	2.53356e-14
rs11511253	rs9664979	chr10:39042400	0.961177	0.986831	HSD17B7P2	ENSG00000099251.14	Whole Blood	G=0.812	A=0.188	0.33202	2.53356e-14
rs11511253	rs7910228	chr10:39098591	0.961177	0.986831	HSD17B7P2	ENSG00000099251.14	Whole Blood	A=0.812	T=0.188	0.33202	2.53356e-14
rs11511253	rs11592779	chr10:38890975	0.872669	0.979927	HSD17B7P2	ENSG00000099251.14	Whole Blood	C=0.799	T=0.201	0.309966	2.56744e-14
rs11511253	rs7923903	chr10:38896261	0.879145	0.986601	HSD17B7P2	ENSG00000099251.14	Whole Blood	G=0.798	A=0.202	0.309966	2.56744e-14
rs11511253	rs7896006	chr10:38896410	0.879145	0.986601	HSD17B7P2	ENSG00000099251.14	Whole Blood	C=0.798	T=0.202	0.309966	2.56744e-14
rs11511253	rs7896545	chr10:38896746	0.879145	0.986601	HSD17B7P2	ENSG00000099251.14	Whole Blood	C=0.798	T=0.202	0.309966	2.56744e-14
rs11511253	rs7076099	chr10:38897916	0.879145	0.986601	HSD17B7P2	ENSG00000099251.14	Whole Blood	G=0.798	A=0.202	0.309966	2.56744e-14
rs11511253	rs9794215	chr10:38733027	0.967718	0.993407	HSD17B7P2	ENSG00000099251.14	Whole Blood	C=0.811	T=0.189	0.332717	2.72675e-14
rs11511253	rs11146655	chr10:39034208	0.961177	0.986831	HSD17B7P2	ENSG00000099251.14	Whole Blood	A=0.812	G=0.188	0.333329	2.76763e-14
rs11511253	rs2310280	chr10:38915964	0.986895	1	HSD17B7P2	ENSG00000099251.14	Whole Blood	A=0.816	G=0.184	0.333825	3.20477e-14
rs11511253	rs11146877	chr10:38922878	0.986895	1	HSD17B7P2	ENSG00000099251.14	Whole Blood	C=0.816	T=0.184	0.333825	3.20477e-14
rs11511253	rs12571329	chr10:38878810	0.891125	0.993301	HSD17B7P2	ENSG00000099251.14	Whole Blood	G=0.798	A=0.202	0.308262	3.4879e-14
rs11511253	rs10870418	chr10:39096996	0.961177	0.986831	HSD17B7P2	ENSG00000099251.14	Whole Blood	C=0.812	T=0.188	0.330128	3.66485e-14
rs11511253	rs4881585	chr10:39103867	0.961177	0.986831	HSD17B7P2	ENSG00000099251.14	Whole Blood	A=0.812	G=0.188	0.330128	3.66485e-14
rs11511253	rs7087510	chr10:38800335	0.891125	0.993301	HSD17B7P2	ENSG00000099251.14	Whole Blood	G=0.798	A=0.202	0.30761	3.99561e-14
rs11511253	rs138310998	chr10:38870781	0.891125	0.993301	HSD17B7P2	ENSG00000099251.14	Whole Blood	G=0.798	A=0.202	0.30761	3.99561e-14
rs11511253	rs7069025	chr10:38884430	0.891125	0.993301	HSD17B7P2	ENSG00000099251.14	Whole Blood	G=0.798	A=0.202	0.30761	3.99561e-14
rs11511253	rs12770432	chr10:38885725	0.891125	0.993301	HSD17B7P2	ENSG00000099251.14	Whole Blood	G=0.798	A=0.202	0.30761	3.99561e-14
rs11511253	rs61840410	chr10:38880697	0.891125	0.993301	HSD17B7P2	ENSG00000099251.14	Whole Blood	C=0.798	T=0.202	0.307998	4.8662e-14
rs11511253	rs12570560	chr10:38878637	0.891125	0.993301	HSD17B7P2	ENSG00000099251.14	Whole Blood	C=0.798	G=0.202	0.306336	5.34186e-14
rs11511253	rs34458842	chr10:39118899	0.967718	0.993407	HSD17B7P2	ENSG00000099251.14	Whole Blood	TG=0.811	T=0.189	0.326295	5.96181e-14
rs11511253	rs4070543	chr10:38876101	0.891125	0.993301	HSD17B7P2	ENSG00000099251.14	Whole Blood	G=0.798	A=0.202	0.304741	6.06582e-14
rs11511253	rs77578626	chr10:38749167	0.967718	0.993407	HSD17B7P2	ENSG00000099251.14	Whole Blood	A=0.811	G=0.189	0.316086	9.1378e-14
rs11511253	rs36072007	chr10:39114566	0.961177	0.986831	HSD17B7P2	ENSG00000099251.14	Whole Blood	T=0.812	TA=0.188	0.326442	1.01017e-13
rs11511253	rs11146699	chr10:39061320	0.967718	0.993407	HSD17B7P2	ENSG00000099251.14	Whole Blood	G=0.811	A=0.189	0.324201	1.03414e-13
rs11511253	rs149200693	chr10:39019166	0.961177	0.986831	HSD17B7P2	ENSG00000099251.14	Whole Blood	G=0.812	C=0.188	0.326774	1.10228e-13
rs11511253	rs372035840	chr10:39019388	0.961177	0.986831	HSD17B7P2	ENSG00000099251.14	Whole Blood	AC=0.812	A=0.188	0.326774	1.10228e-13
rs11511253	rs10870371	chr10:39033545	0.961177	0.986831	HSD17B7P2	ENSG00000099251.14	Whole Blood	G=0.812	A=0.188	0.326774	1.10228e-13
rs11511253	rs7089032	chr10:39108767	0.967718	0.993407	HSD17B7P2	ENSG00000099251.14	Whole Blood	G=0.811	T=0.189	0.336104	1.39502e-13
rs11511253	rs74798172	chr10:38894004	0.879145	0.986601	HSD17B7P2	ENSG00000099251.14	Whole Blood	C=0.798	G=0.202	0.309428	1.4301e-13
rs11511253	rs10870432	chr10:39128007	0.954916	0.986815	HSD17B7P2	ENSG00000099251.14	Whole Blood	G=0.811	A=0.189	0.324407	1.46585e-13
rs11511253	rs12358135	chr10:38902747	0.879145	0.986601	HSD17B7P2	ENSG00000099251.14	Whole Blood	C=0.798	T=0.202	0.306109	1.54207e-13
rs11511253	rs12571507	chr10:38634334	0.936072	0.980198	HSD17B7P2	ENSG00000099251.14	Whole Blood	C=0.81	T=0.19	0.319136	2.1685e-13
rs11511253	rs3970136	chr10:38875947	0.891125	0.993301	HSD17B7P2	ENSG00000099251.14	Whole Blood	T=0.798	C=0.202	0.303718	2.37088e-13
rs11511253	rs11146675	chr10:38886312	0.891125	0.993301	HSD17B7P2	ENSG00000099251.14	Whole Blood	G=0.798	T=0.202	0.303718	2.37088e-13
rs11511253	rs71500469	chr10:39063527	0.967718	0.993407	HSD17B7P2	ENSG00000099251.14	Whole Blood	T=0.811	G=0.189	0.325784	3.75865e-13
rs11511253	rs35949805	chr10:38874974	0.896667	0.993309	HSD17B7P2	ENSG00000099251.14	Whole Blood	G=0.799	A=0.201	0.302856	5.79467e-13
rs11511253	rs71500456	chr10:39031056	0.967718	0.993407	HSD17B7P2	ENSG00000099251.14	Whole Blood	C=0.811	T=0.189	0.321562	1.00186e-12
rs11511253	rs10764162	chr10:38655884	0.616859	0.98546	HSD17B7P2	ENSG00000099251.14	Whole Blood	C=0.736	T=0.264	0.267375	5.33602e-11
rs11511253	rs72639543	chr10:38542009	0.773007	0.991972	HSD17B7P2	ENSG00000099251.14	Whole Blood	T=0.848	C=0.152	0.298114	3.06609e-10
rs11511253	rs72639544	chr10:38542021	0.773007	0.991972	HSD17B7P2	ENSG00000099251.14	Whole Blood	A=0.848	G=0.152	0.298114	3.06609e-10
rs11511253	rs145275425	chr10:38542108	0.766973	0.991919	HSD17B7P2	ENSG00000099251.14	Whole Blood	AT=0.849	A=0.151	0.298114	3.06609e-10
rs11511253	rs2078283	chr10:38524476	0.773007	0.991972	HSD17B7P2	ENSG00000099251.14	Whole Blood	T=0.848	C=0.152	0.296277	4.01627e-10
rs11511253	rs11594254	chr10:38532530	0.773007	0.991972	HSD17B7P2	ENSG00000099251.14	Whole Blood	C=0.848	T=0.152	0.296277	4.01627e-10
rs11511253	rs10764151	chr10:38536038	0.773007	0.991972	HSD17B7P2	ENSG00000099251.14	Whole Blood	T=0.848	G=0.152	0.296277	4.01627e-10
rs11511253	rs144575187	chr10:38536516	0.773007	0.991972	HSD17B7P2	ENSG00000099251.14	Whole Blood	G=0.848	A=0.152	0.296277	4.01627e-10
rs11511253	rs7070224	chr10:38548551	0.766973	0.991919	HSD17B7P2	ENSG00000099251.14	Whole Blood	G=0.849	A=0.151	0.295439	4.81802e-10
rs11511253	rs2474559	chr10:38492604	0.760545	0.983943	HSD17B7P2	ENSG00000099251.14	Whole Blood	G=0.848	A=0.152	0.29345	6.35775e-10
rs11511253	rs34740065	chr10:38534789	0.766973	0.991919	HSD17B7P2	ENSG00000099251.14	Whole Blood	GT=0.849	G=0.151	0.29345	6.35775e-10
rs11511253	rs12775895	chr10:39090138	0.607434	0.985401	HSD17B7P2	ENSG00000099251.14	Whole Blood	G=0.733	A=0.267	0.254519	1.00874e-09
rs11511253	rs4881568	chr10:39007913	0.695662	0.991226	HSD17B7P2	ENSG00000099251.14	Whole Blood	C=0.861	G=0.139	0.282401	2.9226e-09
rs11511253	rs201797049	chr10:38779695	0.684639	1	HSD17B7P2	ENSG00000099251.14	Whole Blood	G=0.865	A=0.135	0.275835	1.25422e-08
rs11511253	rs11011538	chr10:38620733	0.678825	1	HSD17B7P2	ENSG00000099251.14	Whole Blood	G=0.866	T=0.134	0.280986	1.74378e-08
rs11511253	rs138735631	chr10:38716258	0.684639	1	HSD17B7P2	ENSG00000099251.14	Whole Blood	CAG=0.865	C=0.135	0.270948	2.08082e-08
rs11511253	rs61839533	chr10:38771993	0.684639	1	HSD17B7P2	ENSG00000099251.14	Whole Blood	C=0.865	A=0.135	0.270948	2.08082e-08
rs11511253	rs80054287	chr10:38776136	0.684639	1	HSD17B7P2	ENSG00000099251.14	Whole Blood	C=0.865	T=0.135	0.270948	2.08082e-08
rs11511253	rs3878072	chr10:39008776	0.678141	0.991034	HSD17B7P2	ENSG00000099251.14	Whole Blood	A=0.864	G=0.136	0.281316	2.48475e-08
rs11511253	rs35674400	chr10:38633660	0.678825	1	HSD17B7P2	ENSG00000099251.14	Whole Blood	A=0.866	C=0.134	0.283479	2.49214e-08
rs11511253	rs66707004	chr10:38683906	0.678825	1	HSD17B7P2	ENSG00000099251.14	Whole Blood	T=0.866	A=0.134	0.283479	2.49214e-08
rs11511253	rs11492514	chr10:38744503	0.678825	1	HSD17B7P2	ENSG00000099251.14	Whole Blood	G=0.866	A=0.134	0.283479	2.49214e-08
rs11511253	rs201467269	chr10:38758753	0.678825	1	HSD17B7P2	ENSG00000099251.14	Whole Blood	G=0.866	A=0.134	0.283479	2.49214e-08
rs11511253	rs61839531	chr10:38767876	0.678825	1	HSD17B7P2	ENSG00000099251.14	Whole Blood	G=0.866	A=0.134	0.283479	2.49214e-08
rs11511253	rs4881620	chr10:38964074	0.678825	1	HSD17B7P2	ENSG00000099251.14	Whole Blood	C=0.866	T=0.134	0.283479	2.49214e-08
rs11511253	rs11146605	chr10:38982327	0.678825	1	HSD17B7P2	ENSG00000099251.14	Whole Blood	C=0.866	T=0.134	0.283479	2.49214e-08
rs11511253	rs4070286	chr10:38950547	0.684639	1	HSD17B7P2	ENSG00000099251.14	Whole Blood	C=0.865	G=0.135	0.269638	2.51983e-08
rs11511253	rs11146593	chr10:38969643	0.690467	1	HSD17B7P2	ENSG00000099251.14	Whole Blood	C=0.864	A=0.136	0.269638	2.51983e-08
rs11511253	rs2505217	chr10:38483403	0.665927	0.982068	HSD17B7P2	ENSG00000099251.14	Whole Blood	T=0.864	C=0.136	0.269911	2.67715e-08
rs11511253	rs2489495	chr10:38502333	0.672328	0.990968	HSD17B7P2	ENSG00000099251.14	Whole Blood	C=0.865	T=0.135	0.269911	2.67715e-08
rs11511253	rs11814605	chr10:38949613	0.684639	1	HSD17B7P2	ENSG00000099251.14	Whole Blood	A=0.865	G=0.135	0.270843	3.48969e-08
rs11511253	rs12358852	chr10:38598955	0.678825	1	HSD17B7P2	ENSG00000099251.14	Whole Blood	T=0.866	G=0.134	0.27209	4.22215e-08
rs11511253	rs10827861	chr10:38608684	0.678825	1	HSD17B7P2	ENSG00000099251.14	Whole Blood	T=0.866	A=0.134	0.27209	4.22215e-08
rs11511253	rs17423024	chr10:38539751	0.672328	0.990968	HSD17B7P2	ENSG00000099251.14	Whole Blood	C=0.865	T=0.135	0.269569	5.8167e-08
rs11511253	rs71494839	chr10:38553415	0.666528	0.990901	HSD17B7P2	ENSG00000099251.14	Whole Blood	C=0.866	G=0.134	0.269569	5.8167e-08
rs11511253	rs11011508	chr10:38555240	0.672328	0.990968	HSD17B7P2	ENSG00000099251.14	Whole Blood	G=0.865	A=0.135	0.269569	5.8167e-08
rs11511253	rs35348992	chr10:38734364	0.678825	1	HSD17B7P2	ENSG00000099251.14	Whole Blood	A=0.866	G=0.134	0.27252	5.99252e-08
rs11511253	rs2474562	chr10:38520974	0.672328	0.990968	HSD17B7P2	ENSG00000099251.14	Whole Blood	T=0.865	G=0.135	0.275083	6.27256e-08
rs11511253	rs12357347	chr10:39003108	0.683968	0.991099	HSD17B7P2	ENSG00000099251.14	Whole Blood	G=0.863	A=0.137	0.266621	6.37682e-08
rs11511253	rs11598237	chr10:38674609	0.684639	1	HSD17B7P2	ENSG00000099251.14	Whole Blood	C=0.865	T=0.135	0.266791	6.42824e-08
rs11511253	rs7905850	chr10:38677501	0.684639	1	HSD17B7P2	ENSG00000099251.14	Whole Blood	T=0.865	A=0.135	0.266791	6.42824e-08
rs11511253	rs116385183	chr10:38696120	0.684639	1	HSD17B7P2	ENSG00000099251.14	Whole Blood	G=0.865	A=0.135	0.266791	6.42824e-08
rs11511253	rs11523362	chr10:38724150	0.690467	1	HSD17B7P2	ENSG00000099251.14	Whole Blood	C=0.864	T=0.136	0.266791	6.42824e-08
rs11511253	rs113246148	chr10:38908802	0.683968	0.991099	HSD17B7P2	ENSG00000099251.14	Whole Blood	G=0.863	A=0.137	0.266791	6.42824e-08
rs11511253	rs11146601	chr10:38978680	0.684639	1	HSD17B7P2	ENSG00000099251.14	Whole Blood	C=0.865	T=0.135	0.266791	6.42824e-08
rs11511253	rs11492601	chr10:38996576	0.683968	0.991099	HSD17B7P2	ENSG00000099251.14	Whole Blood	C=0.863	T=0.137	0.266791	6.42824e-08
rs11511253	rs59505605	chr10:39002459	0.683968	0.991099	HSD17B7P2	ENSG00000099251.14	Whole Blood	A=0.863	C=0.137	0.266791	6.42824e-08
rs11511253	rs11146912	chr10:38968609	0.690467	1	HSD17B7P2	ENSG00000099251.14	Whole Blood	C=0.864	T=0.136	0.269299	7.06628e-08
rs11511253	rs11146607	chr10:38984039	0.690467	1	HSD17B7P2	ENSG00000099251.14	Whole Blood	T=0.864	A=0.136	0.269299	7.06628e-08
rs11511253	rs7079441	chr10:39091260	0.653401	0.964652	HSD17B7P2	ENSG00000099251.14	Whole Blood	C=0.862	T=0.138	0.271132	7.42549e-08
rs11511253	rs10870381	chr10:39058671	0.659207	0.964905	HSD17B7P2	ENSG00000099251.14	Whole Blood	C=0.861	T=0.139	0.259419	7.6901e-08
rs11511253	rs11146766	chr10:39109204	0.653401	0.964652	HSD17B7P2	ENSG00000099251.14	Whole Blood	C=0.862	T=0.138	0.270481	8.05729e-08
rs11511253	rs12360034	chr10:39082704	0.653401	0.964652	HSD17B7P2	ENSG00000099251.14	Whole Blood	C=0.862	A=0.138	0.27209	8.09112e-08
rs11511253	rs4567737	chr10:39114992	0.653075	0.956442	HSD17B7P2	ENSG00000099251.14	Whole Blood	A=0.86	T=0.14	0.259979	1.17664e-07
rs11511253	rs111392735	chr10:39117770	0.659207	0.964905	HSD17B7P2	ENSG00000099251.14	Whole Blood	C=0.861	T=0.139	0.254403	1.60427e-07
rs11511253	rs11146735	chr10:39088650	0.659207	0.964905	HSD17B7P2	ENSG00000099251.14	Whole Blood	C=0.861	T=0.139	0.26156	1.83991e-07
rs11511253	rs11596538	chr10:39057602	0.659207	0.964905	HSD17B7P2	ENSG00000099251.14	Whole Blood	C=0.861	A=0.139	0.256518	1.89847e-07
rs11511253	rs7079706	chr10:39060910	0.659207	0.964905	HSD17B7P2	ENSG00000099251.14	Whole Blood	T=0.861	G=0.139	0.256518	1.89847e-07
rs11511253	rs7092137	chr10:39099075	0.653075	0.956442	HSD17B7P2	ENSG00000099251.14	Whole Blood	C=0.86	T=0.14	0.256518	1.89847e-07
rs11511253	rs76731518	chr10:39100310	0.659207	0.964905	HSD17B7P2	ENSG00000099251.14	Whole Blood	C=0.861	T=0.139	0.256518	1.89847e-07
rs11511253	rs12765890	chr10:39105805	0.659207	0.964905	HSD17B7P2	ENSG00000099251.14	Whole Blood	C=0.861	T=0.139	0.256518	1.89847e-07
rs11511253	rs11146653	chr10:39031294	0.659207	0.964905	HSD17B7P2	ENSG00000099251.14	Whole Blood	C=0.861	T=0.139	0.254892	2.20097e-07
rs11511253	rs11146787	chr10:39122660	0.653075	0.956442	HSD17B7P2	ENSG00000099251.14	Whole Blood	G=0.86	C=0.14	0.257572	2.24357e-07
rs11511253	rs12783930	chr10:39034128	0.659207	0.964905	HSD17B7P2	ENSG00000099251.14	Whole Blood	C=0.861	T=0.139	0.254279	2.53672e-07
rs11511253	rs35322563	chr10:39035115	0.659207	0.964905	HSD17B7P2	ENSG00000099251.14	Whole Blood	G=0.861	T=0.139	0.254279	2.53672e-07
rs11511253	rs12357736	chr10:39129806	0.653075	0.956442	HSD17B7P2	ENSG00000099251.14	Whole Blood	T=0.86	A=0.14	0.254987	2.54149e-07
rs11511253	rs113817255	chr10:38875250	0.678141	0.991034	HSD17B7P2	ENSG00000099251.14	Whole Blood	G=0.864	A=0.136	0.241512	2.5688e-07
rs11511253	rs7070320	chr10:39069777	0.659207	0.964905	HSD17B7P2	ENSG00000099251.14	Whole Blood	T=0.861	A=0.139	0.253387	2.7473e-07
rs11511253	rs12778402	chr10:38895600	0.606721	0.899728	HSD17B7P2	ENSG00000099251.14	Whole Blood	G=0.854	T=0.146	0.240282	2.82339e-07
rs11511253	rs12772894	chr10:38897644	0.606721	0.899728	HSD17B7P2	ENSG00000099251.14	Whole Blood	C=0.854	A=0.146	0.240282	2.82339e-07
rs11511253	rs35300351	chr10:38902240	0.606721	0.899728	HSD17B7P2	ENSG00000099251.14	Whole Blood	C=0.854	G=0.146	0.240282	2.82339e-07
rs11511253	rs10870454	chr10:38934158	0.684639	1	HSD17B7P2	ENSG00000099251.14	Whole Blood	G=0.865	A=0.135	0.271184	3.15317e-07
rs11511253	rs200235878	chr10:38798945	0.618043	0.908084	HSD17B7P2	ENSG00000099251.14	Whole Blood	T=0.854	C=0.146	0.238946	3.48819e-07
rs11511253	rs200911607	chr10:38870340	0.629621	0.909318	HSD17B7P2	ENSG00000099251.14	Whole Blood	G=0.852	A=0.148	0.237051	3.97398e-07
rs11511253	rs142118560	chr10:38907168	0.618257	0.901074	HSD17B7P2	ENSG00000099251.14	Whole Blood	TAA=0.852	T=0.148	0.237051	3.97398e-07
rs11511253	rs11146646	chr10:39023368	0.659207	0.964905	HSD17B7P2	ENSG00000099251.14	Whole Blood	C=0.861	T=0.139	0.248784	4.74526e-07
rs11511253	rs2085431	chr10:39041136	0.653401	0.964652	HSD17B7P2	ENSG00000099251.14	Whole Blood	G=0.862	A=0.138	0.25681	4.81335e-07
rs11511253	rs61840321	chr10:39063489	0.659207	0.964905	HSD17B7P2	ENSG00000099251.14	Whole Blood	C=0.861	T=0.139	0.255848	7.73145e-07
rs11511253	rs11146671	chr10:39040717	0.653401	0.964652	HSD17B7P2	ENSG00000099251.14	Whole Blood	C=0.862	T=0.138	0.277214	8.79941e-07
rs11511253	rs12775895	chr10:39090138	0.607434	0.985401	ZNF25	ENSG00000175395.15	Whole Blood	G=0.733	A=0.267	0.10411	2.9527e-05
rs11511253	rs12360034	chr10:39082704	0.653401	0.964652	ZNF25	ENSG00000175395.15	Whole Blood	C=0.862	A=0.138	0.118914	8.47083e-05
rs11511253	rs11146766	chr10:39109204	0.653401	0.964652	ZNF25	ENSG00000175395.15	Whole Blood	C=0.862	T=0.138	0.115914	0.000116264
rs11511253	rs7079441	chr10:39091260	0.653401	0.964652	ZNF25	ENSG00000175395.15	Whole Blood	C=0.862	T=0.138	0.114853	0.000133881
rs11511253	rs113817255	chr10:38875250	0.678141	0.991034	ZNF25	ENSG00000175395.15	Whole Blood	G=0.864	A=0.136	0.106164	0.000145369
rs11511253	rs2085431	chr10:39041136	0.653401	0.964652	ZNF25	ENSG00000175395.15	Whole Blood	G=0.862	A=0.138	0.114968	0.0001561
rs11511253	rs11146735	chr10:39088650	0.659207	0.964905	ZNF25	ENSG00000175395.15	Whole Blood	C=0.861	T=0.139	0.112993	0.000158654
rs11511253	rs3878072	chr10:39008776	0.678141	0.991034	ZNF25	ENSG00000175395.15	Whole Blood	A=0.864	G=0.136	0.113615	0.000164235
rs11511253	rs11146653	chr10:39031294	0.659207	0.964905	ZNF25	ENSG00000175395.15	Whole Blood	C=0.861	T=0.139	0.110538	0.000164606
rs11511253	rs11146787	chr10:39122660	0.653075	0.956442	ZNF25	ENSG00000175395.15	Whole Blood	G=0.86	C=0.14	0.1113	0.000175616
rs11511253	rs10764162	chr10:38655884	0.616859	0.98546	ZNF25	ENSG00000175395.15	Whole Blood	C=0.736	T=0.264	0.0913727	0.000188151
rs11511253	rs35674400	chr10:38633660	0.678825	1	ZNF25	ENSG00000175395.15	Whole Blood	A=0.866	C=0.134	0.113225	0.000194482
rs11511253	rs66707004	chr10:38683906	0.678825	1	ZNF25	ENSG00000175395.15	Whole Blood	T=0.866	A=0.134	0.113225	0.000194482
rs11511253	rs11492514	chr10:38744503	0.678825	1	ZNF25	ENSG00000175395.15	Whole Blood	G=0.866	A=0.134	0.113225	0.000194482
rs11511253	rs201467269	chr10:38758753	0.678825	1	ZNF25	ENSG00000175395.15	Whole Blood	G=0.866	A=0.134	0.113225	0.000194482
rs11511253	rs61839531	chr10:38767876	0.678825	1	ZNF25	ENSG00000175395.15	Whole Blood	G=0.866	A=0.134	0.113225	0.000194482
rs11511253	rs4881620	chr10:38964074	0.678825	1	ZNF25	ENSG00000175395.15	Whole Blood	C=0.866	T=0.134	0.113225	0.000194482
rs11511253	rs11146605	chr10:38982327	0.678825	1	ZNF25	ENSG00000175395.15	Whole Blood	C=0.866	T=0.134	0.113225	0.000194482
rs11511253	rs200235878	chr10:38798945	0.618043	0.908084	ZNF25	ENSG00000175395.15	Whole Blood	T=0.854	C=0.146	0.102787	0.000237479
rs11511253	rs200911607	chr10:38870340	0.629621	0.909318	ZNF25	ENSG00000175395.15	Whole Blood	G=0.852	A=0.148	0.102293	0.00024311
rs11511253	rs142118560	chr10:38907168	0.618257	0.901074	ZNF25	ENSG00000175395.15	Whole Blood	TAA=0.852	T=0.148	0.102293	0.00024311
rs11511253	rs12357736	chr10:39129806	0.653075	0.956442	ZNF25	ENSG00000175395.15	Whole Blood	T=0.86	A=0.14	0.108189	0.000245764
rs11511253	rs12778402	chr10:38895600	0.606721	0.899728	ZNF25	ENSG00000175395.15	Whole Blood	G=0.854	T=0.146	0.102217	0.000249857
rs11511253	rs12772894	chr10:38897644	0.606721	0.899728	ZNF25	ENSG00000175395.15	Whole Blood	C=0.854	A=0.146	0.102217	0.000249857
rs11511253	rs35300351	chr10:38902240	0.606721	0.899728	ZNF25	ENSG00000175395.15	Whole Blood	C=0.854	G=0.146	0.102217	0.000249857
rs11511253	rs2474562	chr10:38520974	0.672328	0.990968	ZNF25	ENSG00000175395.15	Whole Blood	T=0.865	G=0.135	0.111101	0.00025263
rs11511253	rs4567737	chr10:39114992	0.653075	0.956442	ZNF25	ENSG00000175395.15	Whole Blood	A=0.86	T=0.14	0.106735	0.000268987
rs11511253	rs12783930	chr10:39034128	0.659207	0.964905	ZNF25	ENSG00000175395.15	Whole Blood	C=0.861	T=0.139	0.106923	0.000279379
rs11511253	rs35322563	chr10:39035115	0.659207	0.964905	ZNF25	ENSG00000175395.15	Whole Blood	G=0.861	T=0.139	0.106923	0.000279379
rs11511253	rs7070320	chr10:39069777	0.659207	0.964905	ZNF25	ENSG00000175395.15	Whole Blood	T=0.861	A=0.139	0.106601	0.000288862
rs11511253	rs111392735	chr10:39117770	0.659207	0.964905	ZNF25	ENSG00000175395.15	Whole Blood	C=0.861	T=0.139	0.104912	0.000293416
rs11511253	rs11596538	chr10:39057602	0.659207	0.964905	ZNF25	ENSG00000175395.15	Whole Blood	C=0.861	A=0.139	0.105241	0.000342133
rs11511253	rs7079706	chr10:39060910	0.659207	0.964905	ZNF25	ENSG00000175395.15	Whole Blood	T=0.861	G=0.139	0.105241	0.000342133
rs11511253	rs7092137	chr10:39099075	0.653075	0.956442	ZNF25	ENSG00000175395.15	Whole Blood	C=0.86	T=0.14	0.105241	0.000342133
rs11511253	rs76731518	chr10:39100310	0.659207	0.964905	ZNF25	ENSG00000175395.15	Whole Blood	C=0.861	T=0.139	0.105241	0.000342133
rs11511253	rs12765890	chr10:39105805	0.659207	0.964905	ZNF25	ENSG00000175395.15	Whole Blood	C=0.861	T=0.139	0.105241	0.000342133
rs11511253	rs2474559	chr10:38492604	0.760545	0.983943	ZNF25	ENSG00000175395.15	Whole Blood	G=0.848	A=0.152	0.101747	0.000350356
rs11511253	rs34740065	chr10:38534789	0.766973	0.991919	ZNF25	ENSG00000175395.15	Whole Blood	GT=0.849	G=0.151	0.101747	0.000350356
rs11511253	rs35348992	chr10:38734364	0.678825	1	ZNF25	ENSG00000175395.15	Whole Blood	A=0.866	G=0.134	0.107359	0.000351689
rs11511253	rs11146646	chr10:39023368	0.659207	0.964905	ZNF25	ENSG00000175395.15	Whole Blood	C=0.861	T=0.139	0.104947	0.00036742
rs11511253	rs201797049	chr10:38779695	0.684639	1	ZNF25	ENSG00000175395.15	Whole Blood	G=0.865	A=0.135	0.102578	0.000401721
rs11511253	rs10870381	chr10:39058671	0.659207	0.964905	ZNF25	ENSG00000175395.15	Whole Blood	C=0.861	T=0.139	0.101759	0.000416486
rs11511253	rs11011538	chr10:38620733	0.678825	1	ZNF25	ENSG00000175395.15	Whole Blood	G=0.866	T=0.134	0.105037	0.000427014
rs11511253	rs12358852	chr10:38598955	0.678825	1	ZNF25	ENSG00000175395.15	Whole Blood	T=0.866	G=0.134	0.104381	0.000433645
rs11511253	rs10827861	chr10:38608684	0.678825	1	ZNF25	ENSG00000175395.15	Whole Blood	T=0.866	A=0.134	0.104381	0.000433645
rs11511253	rs11146912	chr10:38968609	0.690467	1	ZNF25	ENSG00000175395.15	Whole Blood	C=0.864	T=0.136	0.104063	0.000490148
rs11511253	rs11146607	chr10:38984039	0.690467	1	ZNF25	ENSG00000175395.15	Whole Blood	T=0.864	A=0.136	0.104063	0.000490148
rs11511253	rs7070224	chr10:38548551	0.766973	0.991919	ZNF25	ENSG00000175395.15	Whole Blood	G=0.849	A=0.151	0.0987829	0.000520699
rs11511253	rs2505217	chr10:38483403	0.665927	0.982068	ZNF25	ENSG00000175395.15	Whole Blood	T=0.864	C=0.136	0.100508	0.000533109
rs11511253	rs2489495	chr10:38502333	0.672328	0.990968	ZNF25	ENSG00000175395.15	Whole Blood	C=0.865	T=0.135	0.100508	0.000533109

### Sheet: S8 Table
Gene_Name	Ensembl_ID	Reason_to_include
KPNA7	ENSG00000185467	Direct_association
TMEM192	ENSG00000170088	Direct_association
FAM86MP	ENSG00000186234	Direct_association
STAG3	ENSG00000066923	eqtl_association
ZNF37A	ENSG00000075407	eqtl_association
HSD17B7P2	ENSG00000099251	eqtl_association
CYP3A5	ENSG00000106258	eqtl_association
KLHL2	ENSG00000109466	eqtl_association
CPE	ENSG00000109472	eqtl_association
SEPTIN7P9	ENSG00000120555	eqtl_association
PROSER1	ENSG00000120685	eqtl_association
CYP3A4	ENSG00000160868	eqtl_association
DRD5	ENSG00000169676	eqtl_association
ZNF25	ENSG00000175395	eqtl_association
LHFPL6	ENSG00000183722	eqtl_association
ZNF33A	ENSG00000189180	eqtl_association
ZNF248	ENSG00000198105	eqtl_association
GPC2	ENSG00000213420	eqtl_association
AC116655.1	ENSG00000219492	eqtl_association
AL133217.1	ENSG00000226113	eqtl_association
ZNF25-DT	ENSG00000226447	eqtl_association
AL132657.1	ENSG00000226578	eqtl_association
CICP9	ENSG00000228882	eqtl_association
SLC9B1P3	ENSG00000233867	Direct_association, eqtl_association
AL157387.1	ENSG00000234918	eqtl_association
ATP5MF	ENSG00000241468	eqtl_association
ENPP7P10	ENSG00000249767	eqtl_association
OR7E83P	ENSG00000249866	eqtl_association
ENPP7P11	ENSG00000250942	eqtl_association
UNC93B7	ENSG00000251624	eqtl_association
AL117339.3	ENSG00000272983	eqtl_association
AL354809.1	ENSG00000273507	eqtl_association
AL133216.2	ENSG00000276805	eqtl_association

### Sheet: S9 Table
Ontology	Gene_Ontology_ID	Gene_Ontology_Name	Count	%	PValue	Genes	List Total	Pop Hits	Pop Total	Fold Enrichment	Bonferroni	Benjamini	FDR
CC	GO:0043231	intracellular membrane-bounded organelle	3	0.198675	0.0504155	TMEM192, CYP3A4, CYP3A5	13	558	18224	7.53681	0.89187	1	1
CC	GO:0031090	organelle membrane	2	0.13245	0.055823	CYP3A4, CYP3A5	13	87	18224	32.2263	0.915414	1	1
MF	GO:0016712	oxidoreductase activity, acting on paired donors, with incorporation or reduction of molecular oxygen, reduced flavin or flavoprotein as one donor, and incorporation of one atom of oxygen	2	0.13245	0.00973386	CYP3A4, CYP3A5	12	15	16881	187.567	0.31715	0.289865	0.282432
MF	GO:0070330	aromatase activity	2	0.13245	0.0174588	CYP3A4, CYP3A5	12	27	16881	104.204	0.496871	0.289865	0.282432
MF	GO:0019825	oxygen binding	2	0.13245	0.0302122	CYP3A4, CYP3A5	12	47	16881	59.8617	0.697732	0.289865	0.282432
MF	GO:0016705	oxidoreductase activity, acting on paired donors, with incorporation or reduction of molecular oxygen	2	0.13245	0.0365322	CYP3A4, CYP3A5	12	57	16881	49.3596	0.765766	0.289865	0.282432
MF	GO:0004497	monooxygenase activity	2	0.13245	0.0371622	CYP3A4, CYP3A5	12	58	16881	48.5086	0.771665	0.289865	0.282432
MF	GO:0020037	heme binding	2	0.13245	0.0857606	CYP3A4, CYP3A5	12	137	16881	20.5365	0.969707	0.464721	0.452805
MF	GO:0003677	DNA binding	4	0.264901	0.0877273	ZNF33A, ZNF37A, ZNF248, ZNF25	12	1674	16881	3.36141	0.972148	0.464721	0.452805
MF	GO:0005506	iron ion binding	2	0.13245	0.0953275	CYP3A4, CYP3A5	12	153	16881	18.3889	0.979901	0.464721	0.452805
BP	GO:0009822	alkaloid catabolic process	2	0.13245	0.00196405	CYP3A4, CYP3A5	12	3	16792	932.889	0.114755	0.0811083	0.0784919
BP	GO:0042737	drug catabolic process	2	0.13245	0.0039246	CYP3A4, CYP3A5	12	6	16792	466.444	0.216359	0.0811083	0.0784919
BP	GO:0002933	lipid hydroxylation	2	0.13245	0.0039246	CYP3A4, CYP3A5	12	6	16792	466.444	0.216359	0.0811083	0.0784919
BP	GO:0070989	oxidative demethylation	2	0.13245	0.00783518	CYP3A4, CYP3A5	12	12	16792	233.222	0.38596	0.121445	0.117528
BP	GO:0008202	steroid metabolic process	2	0.13245	0.0278185	CYP3A4, CYP3A5	12	43	16792	65.0853	0.826085	0.344949	0.333821
BP	GO:0006805	xenobiotic metabolic process	2	0.13245	0.04994	CYP3A4, CYP3A5	12	78	16792	35.8803	0.958259	0.516046	0.4994
BP	GO:0006355	regulation of transcription, DNA-templated	4	0.264901	0.0685899	ZNF33A, ZNF37A, ZNF248, ZNF25	12	1504	16792	3.72163	0.987789	0.607511	0.587914
